# Privacy-Preserving Distilled Large Language Models Enhance Multimorbidity Scoring

**DOI:** 10.64898/2026.09.19.26363476

**Authors:** Raghav Awasthi, Yihe Yang, Mengxuan Li, Xiaofeng Zhu

## Abstract

The truthful use of large language models (LLMs) is a growing challenge in safeguarding sensitive patient data from leakage. We introduce and evaluate a privacy-preserving knowledge distillation framework for LLM-based clinical modeling, using multimorbidity scoring as a healthcare task. Although LLMs can encode rich clinical knowledge and improve upon traditional rule-based comorbidity scoring, their direct evaluation on large-scale biobank data remains constrained by patient privacy. In our framework, multimorbidity reasoning is distilled from state-of-the-art LLM teacher models into compact student models (CoLLMs) using synthetic cohorts that preserve UK Biobank distributions, without exposing real patient data. This approach achieves high-fidelity knowledge transfer (Spearman ρ = 0.75–0.89). Independent LLM-as-Judge evaluation confirms the clinical significance of the distilled knowledge and reveals substantial variability among teacher models. When applied to real UK Biobank data, CoLLM-derived multimorbidity scores improve survival prediction (C-index up to 0.91) and exhibit higher SNP heritability (h^2^ ≈ 0.05). Our work establishes a trustworthy, privacy-compliant pathway for large-scale healthcare applications of LLMs.

## Supplementary Data for "Privacy-Preserving Distilled Large Language Models Enhance Multimorbidity Scoring" (part 1 of 2)

### Sheet: Table 1
ICD-10 Codes and Corresponding Disease Descriptions
coding	meaning
A00	A00 Cholera
A000	A00.0 Cholera due to Vibrio cholerae 01, biovar cholerae
A001	A00.1 Cholera due to Vibrio cholerae 01, biovar el tor
A009	A00.9 Cholera, unspecified
A01	A01 Typhoid and paratyphoid fevers
A010	A01.0 Typhoid fever
A011	A01.1 Paratyphoid fever A
A012	A01.2 Paratyphoid fever B
A013	A01.3 Paratyphoid fever C
A014	A01.4 Paratyphoid fever, unspecified
A02	A02 Other Salmonella infections
A020	A02.0 Salmonella gastro-enteritis
A021	A02.1 Salmonella septicaemia
A022	A02.2 Localised Salmonella infections
A028	A02.8 Other specified Salmonella infections
A029	A02.9 Salmonella infection, unspecified
A03	A03 Shigellosis
A030	A03.0 Shigellosis due to Shigella dysenteriae
A031	A03.1 Shigellosis due to Shigella flexneri
A032	A03.2 Shigellosis due to Shigella boydii
A033	A03.3 Shigellosis due to Shigella sonnei
A038	A03.8 Other shigellosis
A039	A03.9 Shigellosis, unspecified
A04	A04 Other bacterial intestinal infections
A040	A04.0 Enteropathogenic Escherichia coli infection
A041	A04.1 Enterotoxigenic Escherichia coli infection
A042	A04.2 Enteroinvasive Escherichia coli infection
A043	A04.3 Enterohaemorrhagic Escherichia coli infection
A044	A04.4 Other intestinal Escherichia coli infections
A045	A04.5 Campylobacter enteritis
A046	A04.6 Enteritis due to Yersinia enterocolitica
A047	A04.7 Enterocolitis due to Clostridium difficile
A048	A04.8 Other specified bacterial intestinal infections
A049	A04.9 Bacterial intestinal infection, unspecified
A05	A05 Other bacterial foodborne intoxications
A050	A05.0 Foodborne staphylococcal intoxication
A051	A05.1 Botulism
A052	A05.2 Foodborne Clostridium perfringens [Clostridium welchii] intoxication
A053	A05.3 Foodborne Vibrio parahaemolyticus intoxication
A054	A05.4 Foodborne Bacillus cereus intoxication
A058	A05.8 Other specified bacterial foodborne intoxications
A059	A05.9 Bacterial foodborne intoxication, unspecified
A06	A06 Amoebiasis
A060	A06.0 Acute amoebic dysentery
A061	A06.1 Chronic intestinal amoebiasis
A062	A06.2 Amoebic nondysenteric colitis
A063	A06.3 Amoeboma of intestine
A064	A06.4 Amoebic liver abscess
A065	A06.5 Amoebic lung abscess
A066	A06.6 Amoebic brain abscess
A067	A06.7 Cutaneous amoebiasis
A068	A06.8 Amoebic infection of other sites
A069	A06.9 Amoebiasis, unspecified
A07	A07 Other protozoal intestinal diseases
A070	A07.0 Balantidiasis
A071	A07.1 Giardiasis [lambliasis]
A072	A07.2 Cryptosporidiosis
A073	A07.3 Isosporiasis
A078	A07.8 Other specified protozoal intestinal diseases
A079	A07.9 Protozoal intestinal disease, unspecified
A08	A08 Viral and other specified intestinal infections
A080	A08.0 Rotaviral enteritis
A081	A08.1 Acute gastro-enteropathy due to Norwalk agent
A082	A08.2 Adenoviral enteritis
A083	A08.3 Other viral enteritis
A084	A08.4 Viral intestinal infection, unspecified
A085	A08.5 Other specified intestinal infections
A09	A09 Diarrhoea and gastro-enteritis of presumed infectious origin
A090	A09.0 Other and unspecified gastroenteritis and colitis of infectious origin
A099	A09.9 Gastroenteritis and colitis of unspecified origin
A15	A15 Respiratory tuberculosis, bacteriologically and histologically confirmed
A150	A15.0 Tuberculosis of lung, confirmed by sputum microscopy with or without culture
A151	A15.1 Tuberculosis of lung, confirmed by culture only
A152	A15.2 Tuberculosis of lung, confirmed histologically
A153	A15.3 Tuberculosis of lung, confirmed by unspecified means
A154	A15.4 Tuberculosis of intrathoracic lymph nodes, confirmed bacteriologically and histologically
A155	A15.5 Tuberculosis of larynx, trachea and bronchus, confirmed bacteriologically and histologically
A156	A15.6 Tuberculous pleurisy, confirmed bacteriologically and histologically
A157	A15.7 Primary respiratory tuberculosis, confirmed bacteriologically and histologically
A158	A15.8 Other respiratory tuberculosis, confirmed bacteriologically and histologically
A159	A15.9 Respiratory tuberculosis unspecified, confirmed bacteriologically and histologically
A16	A16 Respiratory tuberculosis, not confirmed bacteriologically or histologically
A160	A16.0 Tuberculosis of lung, bacteriologically and histologically negative
A161	A16.1 Tuberculosis of lung, bacteriological and histological examination not done
A162	A16.2 Tuberculosis of lung, without mention of bacteriological or histological confirmation
A163	A16.3 Tuberculosis of intrathoracic lymph nodes, without mention of bacteriological or histological confirmation
A164	A16.4 Tuberculosis of larynx, trachea and bronchus, without mention of bacteriological or histological confirmation
A165	A16.5 Tuberculous pleurisy, without mention of bacteriological or histological confirmation
A167	A16.7 Primary respiratory tuberculosis without mention of bacteriological or histological confirmation
A168	A16.8 Other respiratory tuberculosis, without mention of bacteriological or histological confirmation
A169	A16.9 Respiratory tuberculosis unspecified, without mention of bacteriological or histological confirmation
A17	A17 Tuberculosis of nervous system
A170	A17.0 Tuberculous meningitis
A171	A17.1 Meningeal tuberculoma
A178	A17.8 Other tuberculosis of nervous system
A179	A17.9 Tuberculosis of nervous system, unspecified
A18	A18 Tuberculosis of other organs
A180	A18.0 Tuberculosis of bones and joints
A181	A18.1 Tuberculosis of genito-urinary system
A182	A18.2 Tuberculous peripheral lymphadenopathy
A183	A18.3 Tuberculosis of intestines, peritoneum and mesenteric glands
A184	A18.4 Tuberculosis of skin and subcutaneous tissue
A185	A18.5 Tuberculosis of eye
A186	A18.6 Tuberculosis of ear
A187	A18.7 Tuberculosis of adrenal glands
A188	A18.8 Tuberculosis of other specified organs
A19	A19 Miliary tuberculosis
A190	A19.0 Acute miliary tuberculosis of a single specified site
A191	A19.1 Acute miliary tuberculosis of multiple sites
A192	A19.2 Acute miliary tuberculosis, unspecified
A198	A19.8 Other miliary tuberculosis
A199	A19.9 Miliary tuberculosis, unspecified
A20	A20 Plague
A200	A20.0 Bubonic plague
A201	A20.1 Cellulocutaneous plague
A202	A20.2 Pneumonic plague
A203	A20.3 Plague meningitis
A207	A20.7 Septicaemic plague
A208	A20.8 Other forms of plague
A209	A20.9 Plague, unspecified
A21	A21 Tularaemia
A210	A21.0 Ulceroglandular tularaemia
A211	A21.1 Oculoglandular tularaemia
A212	A21.2 Pulmonary tularaemia
A213	A21.3 Gastro-intestinal tularaemia
A217	A21.7 Generalised tularaemia
A218	A21.8 Other forms of tularaemia
A219	A21.9 Tularaemia, unspecified
A22	A22 Anthrax
A220	A22.0 Cutaneous anthrax
A221	A22.1 Pulmonary anthrax
A222	A22.2 Gastro-intestinal anthrax
A227	A22.7 Anthrax septicaemia
A228	A22.8 Other forms of anthrax
A229	A22.9 Anthrax, unspecified
A23	A23 Brucellosis
A230	A23.0 Brucellosis due to Brucella melitensis
A231	A23.1 Brucellosis due to Brucella abortus
A232	A23.2 Brucellosis due to Brucella suis
A233	A23.3 Brucellosis due to Brucella canis
A238	A23.8 Other brucellosis
A239	A23.9 Brucellosis, unspecified
A24	A24 Glanders and melioidosis
A240	A24.0 Glanders
A241	A24.1 Acute and fulminating melioidosis
A242	A24.2 Subacute and chronic melioidosis
A243	A24.3 Other melioidosis
A244	A24.4 Melioidosis, unspecified
A25	A25 Rat-bite fevers
A250	A25.0 Spirillosis
A251	A25.1 Streptobacillosis
A259	A25.9 Rat-bite fever, unspecified
A26	A26 Erysipeloid
A260	A26.0 Cutaneous erysipeloid
A267	A26.7 Erysipelothrix septicaemia
A268	A26.8 Other forms of erysipeloid
A269	A26.9 Erysipeloid, unspecified
A27	A27 Leptospirosis
A270	A27.0 Leptospirosis icterohaemorrhagica
A278	A27.8 Other forms of leptospirosis
A279	A27.9 Leptospirosis, unspecified
A28	A28 Other zoonotic bacterial diseases, not elsewhere classified
A280	A28.0 Pasteurellosis
A281	A28.1 Cat-scratch disease
A282	A28.2 Extraintestinal yersiniosis
A288	A28.8 Other specified zoonotic bacterial diseases, not elsewhere classified
A289	A28.9 Zoonotic bacterial disease, unspecified
A30	A30 Leprosy [Hansen's disease]
A300	A30.0 Indeterminate leprosy
A301	A30.1 Tuberculoid leprosy
A302	A30.2 Borderline tuberculoid leprosy
A303	A30.3 Borderline leprosy
A304	A30.4 Borderline lepromatous leprosy
A305	A30.5 Lepromatous leprosy
A308	A30.8 Other forms of leprosy
A309	A30.9 Leprosy, unspecified
A31	A31 Infection due to other mycobacteria
A310	A31.0 Pulmonary mycobacterial infection
A311	A31.1 Cutaneous mycobacterial infection
A318	A31.8 Other mycobacterial infections
A319	A31.9 Mycobacterial infection, unspecified
A32	A32 Listeriosis
A320	A32.0 Cutaneous listeriosis
A321	A32.1 Listerial meningitis and meningoencephalitis
A327	A32.7 Listerial septicaemia
A328	A32.8 Other forms of listeriosis
A329	A32.9 Listeriosis, unspecified
A33	A33 Tetanus neonatorum
A34	A34 Obstetrical tetanus
A35	A35 Other tetanus
A36	A36 Diphtheria
A360	A36.0 Pharyngeal diphtheria
A361	A36.1 Nasopharyngeal diphtheria
A362	A36.2 Laryngeal diphtheria
A363	A36.3 Cutaneous diphtheria
A368	A36.8 Other diphtheria
A369	A36.9 Diphtheria, unspecified
A37	A37 Whooping cough
A370	A37.0 Whooping cough due to Bordetella pertussis
A371	A37.1 Whooping cough due to Bordetella parapertussis
A378	A37.8 Whooping cough due to other Bordetella species
A379	A37.9 Whooping cough, unspecified
A38	A38 Scarlet fever
A39	A39 Meningococcal infection
A390	A39.0 Meningococcal meningitis
A391	A39.1 Waterhouse-Friderichsen syndrome
A392	A39.2 Acute meningococcaemia
A393	A39.3 Chronic meningococcaemia
A394	A39.4 Meningococcaemia, unspecified
A395	A39.5 Meningococcal heart disease
A398	A39.8 Other meningococcal infections
A399	A39.9 Meningococcal infection, unspecified
A40	A40 Streptococcal septicaemia
A400	A40.0 Septicaemia due to streptococcus, group A
A401	A40.1 Septicaemia due to streptococcus, group B
A402	A40.2 Septicaemia due to streptococcus, group D
A403	A40.3 Septicaemia due to Streptococcus pneumoniae
A408	A40.8 Other streptococcal septicaemia
A409	A40.9 Streptococcal septicaemia, unspecified
A41	A41 Other septicaemia
A410	A41.0 Septicaemia due to Staphylococcus aureus
A411	A41.1 Septicaemia due to other specified staphylococcus
A412	A41.2 Septicaemia due to unspecified staphylococcus
A413	A41.3 Septicaemia due to Haemophilus influenzae
A414	A41.4 Septicaemia due to anaerobes
A415	A41.5 Septicaemia due to other Gram-negative organisms
A418	A41.8 Other specified septicaemia
A419	A41.9 Septicaemia, unspecified
A42	A42 Actinomycosis
A420	A42.0 Pulmonary actinomycosis
A421	A42.1 Abdominal actinomycosis
A422	A42.2 Cervicofacial actinomycosis
A427	A42.7 Actinomycotic septicaemia
A428	A42.8 Other forms of actinomycosis
A429	A42.9 Actinomycosis, unspecified
A43	A43 Nocardiosis
A430	A43.0 Pulmonary nocardiosis
A431	A43.1 Cutaneous nocardiosis
A438	A43.8 Other forms of nocardiosis
A439	A43.9 Nocardiosis, unspecified
A44	A44 Bartonellosis
A440	A44.0 Systemic bartonellosis
A441	A44.1 Cutaneous and mucocutaneous bartonellosis
A448	A44.8 Other forms of bartonellosis
A449	A44.9 Bartonellosis, unspecified
A46	A46 Erysipelas
A48	A48 Other bacterial diseases, not elsewhere classified
A480	A48.0 Gas gangrene
A481	A48.1 Legionnaires' disease
A482	A48.2 Nonpneumonic Legionnaires' disease [Pontiac fever]
A483	A48.3 Toxic shock syndrome
A484	A48.4 Brazilian purpuric fever
A488	A48.8 Other specified bacterial diseases
A49	A49 Bacterial infection of unspecified site
A490	A49.0 Staphylococcal infection, unspecified
A491	A49.1 Streptococcal infection, unspecified
A492	A49.2 Haemophilus influenzae infection, unspecified
A493	A49.3 Mycoplasma infection, unspecified
A498	A49.8 Other bacterial infections of unspecified site
A499	A49.9 Bacterial infection, unspecified
A50	A50 Congenital syphilis
A500	A50.0 Early congenital syphilis, symptomatic
A501	A50.1 Early congenital syphilis, latent
A502	A50.2 Early congenital syphilis, unspecified
A503	A50.3 Late congenital syphilitic oculopathy
A504	A50.4 Late congenital neurosyphilis [juvenile neurosyphilis]
A505	A50.5 Other late congenital syphilis, symptomatic
A506	A50.6 Late congenital syphilis, latent
A507	A50.7 Late congenital syphilis, unspecified
A509	A50.9 Congenital syphilis, unspecified
A51	A51 Early syphilis
A510	A51.0 Primary genital syphilis
A511	A51.1 Primary anal syphilis
A512	A51.2 Primary syphilis of other sites
A513	A51.3 Secondary syphilis of skin and mucous membranes
A514	A51.4 Other secondary syphilis
A515	A51.5 Early syphilis, latent
A519	A51.9 Early syphilis, unspecified
A52	A52 Late syphilis
A520	A52.0 Cardiovascular syphilis
A521	A52.1 Symptomatic neurosyphilis
A522	A52.2 Asymptomatic neurosyphilis
A523	A52.3 Neurosyphilis, unspecified
A527	A52.7 Other symptomatic late syphilis
A528	A52.8 Late syphilis, latent
A529	A52.9 Late syphilis, unspecified
A53	A53 Other and unspecified syphilis
A530	A53.0 Latent syphilis, unspecified as early or late
A539	A53.9 Syphilis, unspecified
A54	A54 Gonococcal infection
A540	A54.0 Gonococcal infection of lower genito-urinary tract without periurethral or accessory gland abscess
A541	A54.1 Gonococcal infection of lower genito-urinary tract with periurethral and accessory gland abscess
A542	A54.2 Gonococcal pelviperitonitis and other gonococcal genito-urinary infections
A543	A54.3 Gonococcal infection of eye
A544	A54.4 Gonococcal infection of musculoskeletal system
A545	A54.5 Gonococcal pharyngitis
A546	A54.6 Gonococcal infection of anus and rectum
A548	A54.8 Other gonococcal infections
A549	A54.9 Gonococcal infection, unspecified
A55	A55 Chlamydial lymphogranuloma (venereum)
A56	A56 Other sexually transmitted chlamydial diseases
A560	A56.0 Chlamydial infection of lower genito-urinary tract
A561	A56.1 Chlamydial infection of pelviperitoneum and other genito-urinary organs
A562	A56.2 Chlamydial infection of genito-urinary tract, unspecified
A563	A56.3 Chlamydial infection of anus and rectum
A564	A56.4 Chlamydial infection of pharynx
A568	A56.8 Sexually transmitted chlamydial infection of other sites
A57	A57 Chancroid
A58	A58 Granuloma inguinale
A59	A59 Trichomoniasis
A590	A59.0 Urogenital trichomoniasis
A598	A59.8 Trichomoniasis of other sites
A599	A59.9 Trichomoniasis, unspecified
A60	A60 Anogenital herpesviral [herpes simplex] infections
A600	A60.0 Herpesviral infection of genitalia and urogenital tract
A601	A60.1 Herpesviral infection of perianal skin and rectum
A609	A60.9 Anogenital herpesviral infection, unspecified
A63	A63 Other predominantly sexually transmitted diseases, not elsewhere classified
A630	A63.0 Anogenital (venereal) warts
A638	A63.8 Other specified predominantly sexually transmitted diseases
A64	A64 Unspecified sexually transmitted disease
A65	A65 Non-venereal syphilis
A66	A66 Yaws
A660	A66.0 Initial lesions of yaws
A661	A66.1 Multiple papillomata and wet crab yaws
A662	A66.2 Other early skin lesions of yaws
A663	A66.3 Hyperkeratosis of yaws
A664	A66.4 Gummata and ulcers of yaws
A665	A66.5 Gangosa
A666	A66.6 Bone and joint lesions of yaws
A667	A66.7 Other manifestations of yaws
A668	A66.8 Latent yaws
A669	A66.9 Yaws, unspecified
A67	A67 Pinta [carate]
A670	A67.0 Primary lesions of pinta
A671	A67.1 Intermediate lesions of pinta
A672	A67.2 Late lesions of pinta
A673	A67.3 Mixed lesions of pinta
A679	A67.9 Pinta, unspecified
A68	A68 Relapsing fevers
A680	A68.0 Louse-borne relapsing fever
A681	A68.1 Tick-borne relapsing fever
A689	A68.9 Relapsing fever, unspecified
A69	A69 Other spirochaetal infections
A690	A69.0 Necrotising ulcerative stomatitis
A691	A69.1 Other Vincent's infections
A692	A69.2 Lyme disease
A698	A69.8 Other specified spirochaetal infections
A699	A69.9 Spirochaetal infection, unspecified
A70	A70 Chlamydia psittaci infection
A71	A71 Trachoma
A710	A71.0 Initial stage of trachoma
A711	A71.1 Active stage of trachoma
A719	A71.9 Trachoma, unspecified
A74	A74 Other diseases caused by chlamydiae
A740	A74.0 Chlamydial conjunctivitis
A748	A74.8 Other chlamydial diseases
A749	A74.9 Chlamydial infection, unspecified
A75	A75 Typhus fever
A750	A75.0 Epidemic louse-borne typhus fever due to Rickettsia prowazekii
A751	A75.1 Recrudescent typhus [Brill's disease]
A752	A75.2 Typhus fever due to Rickettsia typhi
A753	A75.3 Typhus fever due to Rickettsia tsutsugamushi
A759	A75.9 Typhus fever, unspecified
A77	A77 Spotted fever [tick-borne rickettsioses]
A770	A77.0 Spotted fever due to Rickettsia rickettsii
A771	A77.1 Spotted fever due to Rickettsia conorii
A772	A77.2 Spotted fever due to Rickettsia siberica
A773	A77.3 Spotted fever due to Rickettsia australis
A778	A77.8 Other spotted fevers
A779	A77.9 Spotted fever, unspecified
A78	A78 Q fever
A79	A79 Other rickettsioses
A790	A79.0 Trench fever
A791	A79.1 Rickettsialpox due to Rickettsia akari
A798	A79.8 Other specified rickettsioses
A799	A79.9 Rickettsiosis, unspecified
A80	A80 Acute poliomyelitis
A800	A80.0 Acute paralytic poliomyelitis, vaccine-associated
A801	A80.1 Acute paralytic poliomyelitis, wild virus, imported
A802	A80.2 Acute paralytic poliomyelitis, wild virus, indigenous
A803	A80.3 Acute paralytic poliomyelitis, other and unspecified
A804	A80.4 Acute nonparalytic poliomyelitis
A809	A80.9 Acute poliomyelitis, unspecified
A81	A81 Atypical virus infections of central nervous system
A810	A81.0 Creutzfeldt-Jakob disease
A811	A81.1 Subacute sclerosing panencephalitis
A812	A81.2 Progressive multifocal leukoencephalopathy
A818	A81.8 Other atypical virus infections of central nervous system
A819	A81.9 Atypical virus infection of central nervous system, unspecified
A82	A82 Rabies
A820	A82.0 Sylvatic rabies
A821	A82.1 Urban rabies
A829	A82.9 Rabies, unspecified
A83	A83 Mosquito-borne viral encephalitis
A830	A83.0 Japanese encephalitis
A831	A83.1 Western equine encephalitis
A832	A83.2 Eastern equine encephalitis
A833	A83.3 St. Louis encephalitis
A834	A83.4 Australian encephalitis
A835	A83.5 California encephalitis
A836	A83.6 Rocio virus disease
A838	A83.8 Other mosquito-borne viral encephalitis
A839	A83.9 Mosquito-borne viral encephalitis, unspecified
A84	A84 Tick-borne viral encephalitis
A840	A84.0 Far Eastern tick-borne encephalitis [Russian spring-summer encephalitis]
A841	A84.1 Central European tick-borne encephalitis
A848	A84.8 Other tick-borne viral encephalitis
A849	A84.9 Tick-borne viral encephalitis, unspecified
A85	A85 Other viral encephalitis, not elsewhere classified
A850	A85.0 Enteroviral encephalitis
A851	A85.1 Adenoviral encephalitis
A852	A85.2 Arthropod-borne viral encephalitis, unspecified
A858	A85.8 Other specified viral encephalitis
A86	A86 Unspecified viral encephalitis
A87	A87 Viral meningitis
A870	A87.0 Enteroviral meningitis
A871	A87.1 Adenoviral meningitis
A872	A87.2 Lymphocytic choriomeningitis
A878	A87.8 Other viral meningitis
A879	A87.9 Viral meningitis, unspecified
A88	A88 Other viral infections of central nervous system, not elsewhere classified
A880	A88.0 Enteroviral exanthematous fever [Boston exanthem]
A881	A88.1 Epidemic vertigo
A888	A88.8 Other specified viral infections of central nervous system
A89	A89 Unspecified viral infection of central nervous system
A90	A90 Dengue fever [classical dengue]
A91	A91 Dengue haemorrhagic fever
A92	A92 Other mosquito-borne viral fevers
A920	A92.0 Chikungunya virus disease
A921	A92.1 O'nyong-nyong fever
A922	A92.2 Venezuelan equine fever
A923	A92.3 West Nile fever
A924	A92.4 Rift Valley fever
A925	A92.5 Zika virus disease
A928	A92.8 Other specified mosquito-borne viral fevers
A929	A92.9 Mosquito-borne viral fever, unspecified
A93	A93 Other arthropod-borne viral fevers, not elsewhere classified
A930	A93.0 Oropouche virus disease
A931	A93.1 Sandfly fever
A932	A93.2 Colorado tick fever
A938	A93.8 Other specified arthropod-borne viral fevers
A94	A94 Unspecified arthropod-borne viral fever
A95	A95 Yellow fever
A950	A95.0 Sylvatic yellow fever
A951	A95.1 Urban yellow fever
A959	A95.9 Yellow fever, unspecified
A96	A96 Arenaviral haemorrhagic fever
A960	A96.0 Junin haemorrhagic fever
A961	A96.1 Machupo haemorrhagic fever
A962	A96.2 Lassa fever
A968	A96.8 Other arenaviral haemorrhagic fevers
A969	A96.9 Arenaviral haemorrhagic fever, unspecified
A97	A97 Dengue
A970	A97.0 Dengue without warning signs
A971	A97.1 Dengue with warning signs
A972	A97.2 Severe Dengue
A979	A97.9 Dengue, unspecified
A98	A98 Other viral haemorrhagic fevers, not elsewhere classified
A980	A98.0 Crimean-Congo haemorrhagic fever
A981	A98.1 Omsk haemorrhagic fever
A982	A98.2 Kyasanur Forest disease
A983	A98.3 Marburg virus disease
A984	A98.4 Ebola virus disease
A985	A98.5 Haemorrhagic fever with renal syndrome
A988	A98.8 Other specified viral haemorrhagic fevers
A99	A99 Unspecified viral haemorrhagic fever
B00	B00 Herpesviral [herpes simplex] infections
B000	B00.0 Eczema herpeticum
B001	B00.1 Herpesviral vesicular dermatitis
B002	B00.2 Herpesviral gingivostomatitis and pharyngotonsillitis
B003	B00.3 Herpesviral meningitis
B004	B00.4 Herpesviral encephalitis
B005	B00.5 Herpesviral ocular disease
B007	B00.7 Disseminated herpesviral disease
B008	B00.8 Other forms of herpesviral infection
B009	B00.9 Herpesviral infection, unspecified
B01	B01 Varicella [chickenpox]
B010	B01.0 Varicella meningitis
B011	B01.1 Varicella encephalitis
B012	B01.2 Varicella pneumonia
B018	B01.8 Varicella with other complications
B019	B01.9 Varicella without complications
B02	B02 Zoster [herpes zoster]
B020	B02.0 Zoster encephalitis
B021	B02.1 Zoster meningitis
B022	B02.2 Zoster with other nervous system involvement
B023	B02.3 Zoster ocular disease
B027	B02.7 Disseminated zoster
B028	B02.8 Zoster with other complications
B029	B02.9 Zoster without complication
B03	B03 Smallpox
B04	B04 Monkeypox
B05	B05 Measles
B050	B05.0 Measles complicated by encephalitis
B051	B05.1 Measles complicated by meningitis
B052	B05.2 Measles complicated by pneumonia
B053	B05.3 Measles complicated by otitis media
B054	B05.4 Measles with intestinal complications
B058	B05.8 Measles with other complications
B059	B05.9 Measles without complication
B06	B06 Rubella [German measles]
B060	B06.0 Rubella with neurological complications
B068	B06.8 Rubella with other complications
B069	B06.9 Rubella without complication
B07	B07 Viral warts
B08	B08 Other viral infections characterised by skin and mucous membrane lesions, not elsewhere classified
B080	B08.0 Other orthopoxvirus infections
B081	B08.1 Molluscum contagiosum
B082	B08.2 Exanthema subitum [sixth disease]
B083	B08.3 Erythema infectiosum [fifth disease]
B084	B08.4 Enteroviral vesicular stomatitis with exanthem
B085	B08.5 Enteroviral vesicular pharyngitis
B088	B08.8 Other specified viral infections characterised by skin and mucous membrane lesions
B09	B09 Unspecified viral infection characterised by skin and mucous membrane lesions
B15	B15 Acute hepatitis A
B150	B15.0 Hepatitis A with hepatic coma
B159	B15.9 Hepatitis A without hepatic coma
B16	B16 Acute hepatitis B
B160	B16.0 Acute hepatitis B with delta-agent (coinfection) with hepatic coma
B161	B16.1 Acute hepatitis B with delta-agent (coinfection) without hepatic coma
B162	B16.2 Acute hepatitis B without delta-agent with hepatic coma
B169	B16.9 Acute hepatitis B without delta-agent and without hepatic coma
B17	B17 Other acute viral hepatitis
B170	B17.0 Acute delta-(super) infection of hepatitis B carrier
B171	B17.1 Acute hepatitis C
B172	B17.2 Acute hepatitis E
B178	B17.8 Other specified acute viral hepatitis
B179	B17.9 Acute viral hepatitis, unspecified
B18	B18 Chronic viral hepatitis
B180	B18.0 Chronic viral hepatitis B with delta-agent
B1800	B18.00 Chronic viral hepatitis B with delta-agent: immune-tolerant phase
B1809	B18.09 Chronic viral hepatitis B with delta-agent: other and unspecified phase
B181	B18.1 Chronic viral hepatitis B without delta-agent
B1810	B18.10 Chronic viral hepatitis B without delta-agent: immune-tolerant phase
B1819	B18.19 Chronic viral hepatitis B without delta-agent: other and unspecified phase
B182	B18.2 Chronic viral hepatitis C
B188	B18.8 Other chronic viral hepatitis
B189	B18.9 Chronic viral hepatitis, unspecified
B19	B19 Unspecified viral hepatitis
B190	B19.0 Unspecified viral hepatitis with coma
B199	B19.9 Unspecified viral hepatitis without coma
B20	B20 Human immunodeficiency virus [HIV] disease resulting in infectious and parasitic diseases
B200	B20.0 HIV disease resulting in mycobacterial infection
B201	B20.1 HIV disease resulting in other bacterial infections
B202	B20.2 HIV disease resulting in cytomegaloviral disease
B203	B20.3 HIV disease resulting in other viral infections
B204	B20.4 HIV disease resulting in candidiasis
B205	B20.5 HIV disease resulting in other mycoses
B206	B20.6 HIV disease resulting in Pneumocystis carinii pneumonia
B207	B20.7 HIV disease resulting in multiple infections
B208	B20.8 HIV disease resulting in other infectious and parasitic diseases
B209	B20.9 HIV disease resulting in unspecified infectious or parasitic disease
B21	B21 Human immunodeficiency virus [HIV] disease resulting in malignant neoplasms
B210	B21.0 HIV disease resulting in Kaposi's sarcoma
B211	B21.1 HIV disease resulting in Burkitt's lymphoma
B212	B21.2 HIV disease resulting in other types of non-Hodgkin's lymphoma
B213	B21.3 HIV disease resulting in other malignant neoplasms of lymphoid, haematopoietic and related tissue
B217	B21.7 HIV disease resulting in multiple malignant neoplasms
B218	B21.8 HIV disease resulting in other malignant neoplasms
B219	B21.9 HIV disease resulting in unspecified malignant neoplasm
B22	B22 Human immunodeficiency virus [HIV] disease resulting in other specified diseases
B220	B22.0 HIV disease resulting in encephalopathy
B221	B22.1 HIV disease resulting in lymphoid interstitial pneumonitis
B222	B22.2 HIV disease resulting in wasting syndrome
B227	B22.7 HIV disease resulting in multiple diseases classified elsewhere
B23	B23 Human immunodeficiency virus [HIV] disease resulting in other conditions
B230	B23.0 Acute HIV infection syndrome
B231	B23.1 HIV disease resulting in (persistent) generalised lymphadenopathy
B232	B23.2 HIV disease resulting in haematological and immunological abnormalities, not elsewhere classified
B238	B23.8 HIV disease resulting in other specified conditions
B24	B24 Unspecified human immunodeficiency virus [HIV] disease
B25	B25 Cytomegaloviral disease
B250	B25.0 Cytomegaloviral pneumonitis
B251	B25.1 Cytomegaloviral hepatitis
B252	B25.2 Cytomegaloviral pancreatitis
B258	B25.8 Other cytomegaloviral diseases
B259	B25.9 Cytomegaloviral disease, unspecified
B26	B26 Mumps
B260	B26.0 Mumps orchitis
B261	B26.1 Mumps meningitis
B262	B26.2 Mumps encephalitis
B263	B26.3 Mumps pancreatitis
B268	B26.8 Mumps with other complications
B269	B26.9 Mumps without complication
B27	B27 Infectious mononucleosis
B270	B27.0 Gammaherpesviral mononucleosis
B271	B27.1 Cytomegaloviral mononucleosis
B278	B27.8 Other infectious mononucleosis
B279	B27.9 Infectious mononucleosis, unspecified
B30	B30 Viral conjunctivitis
B300	B30.0 Keratoconjunctivitis due to adenovirus
B301	B30.1 Conjunctivitis due to adenovirus
B302	B30.2 Viral pharyngoconjunctivitis
B303	B30.3 Acute epidemic haemorrhagic conjunctivitis (enteroviral)
B308	B30.8 Other viral conjunctivitis
B309	B30.9 Viral conjunctivitis, unspecified
B33	B33 Other viral diseases, not elsewhere classified
B330	B33.0 Epidemic myalgia
B331	B33.1 Ross River disease
B332	B33.2 Viral carditis
B333	B33.3 Retrovirus infections, not elsewhere classified
B334	B33.4 Hantavirus (cardio-)pulmonary syndrome [HPS] [HCPS]
B338	B33.8 Other specified viral diseases
B34	B34 Viral infection of unspecified site
B340	B34.0 Adenovirus infection, unspecified
B341	B34.1 Enterovirus infection, unspecified
B342	B34.2 Coronavirus infection, unspecified
B343	B34.3 Parvovirus infection, unspecified
B344	B34.4 Papovirus infection, unspecified
B348	B34.8 Other viral infections of unspecified site
B349	B34.9 Viral infection, unspecified
B35	B35 Dermatophytosis
B350	B35.0 Tinea barbae and tinea capitis
B351	B35.1 Tinea unguium
B352	B35.2 Tinea manuum
B353	B35.3 Tinea pedis
B354	B35.4 Tinea corporis
B355	B35.5 Tinea imbricata
B356	B35.6 Tinea cruris
B358	B35.8 Other dermatophytoses
B359	B35.9 Dermatophytosis, unspecified
B36	B36 Other superficial mycoses
B360	B36.0 Pityriasis versicolor
B361	B36.1 Tinea nigra
B362	B36.2 White piedra
B363	B36.3 Black piedra
B368	B36.8 Other specified superficial mycoses
B369	B36.9 Superficial mycosis, unspecified
B37	B37 Candidiasis
B370	B37.0 Candidal stomatitis
B371	B37.1 Pulmonary candidiasis
B372	B37.2 Candidiasis of skin and nail
B373	B37.3 Candidiasis of vulva and vagina
B374	B37.4 Candidiasis of other urogenital sites
B375	B37.5 Candidal meningitis
B376	B37.6 Candidal endocarditis
B377	B37.7 Candidal septicaemia
B378	B37.8 Candidiasis of other sites
B379	B37.9 Candidiasis, unspecified
B38	B38 Coccidioidomycosis
B380	B38.0 Acute pulmonary coccidioidomycosis
B381	B38.1 Chronic pulmonary coccidioidomycosis
B382	B38.2 Pulmonary coccidioidomycosis, unspecified
B383	B38.3 Cutaneous coccidioidomycosis
B384	B38.4 Coccidioidomycosis meningitis
B387	B38.7 Disseminated coccidioidomycosis
B388	B38.8 Other forms of coccidioidomycosis
B389	B38.9 Coccidioidomycosis, unspecified
B39	B39 Histoplasmosis
B390	B39.0 Acute pulmonary histoplasmosis capsulati
B391	B39.1 Chronic pulmonary histoplasmosis capsulati
B392	B39.2 Pulmonary histoplasmosis capsulati, unspecified
B393	B39.3 Disseminated histoplasmosis capsulati
B394	B39.4 Histoplasmosis capsulati, unspecified
B395	B39.5 Histoplasmosis duboisii
B399	B39.9 Histoplasmosis, unspecified
B40	B40 Blastomycosis
B400	B40.0 Acute pulmonary blastomycosis
B401	B40.1 Chronic pulmonary blastomycosis
B402	B40.2 Pulmonary blastomycosis, unspecified
B403	B40.3 Cutaneous blastomycosis
B407	B40.7 Disseminated blastomycosis
B408	B40.8 Other forms of blastomycosis
B409	B40.9 Blastomycosis, unspecified
B41	B41 Paracoccidioidomycosis
B410	B41.0 Pulmonary paracoccidioidomycosis
B417	B41.7 Disseminated paracoccidioidomycosis
B418	B41.8 Other forms of paracoccidioidomycosis
B419	B41.9 Paracoccidioidomycosis, unspecified
B42	B42 Sporotrichosis
B420	B42.0 Pulmonary sporotrichosis
B421	B42.1 Lymphocutaneous sporotrichosis
B427	B42.7 Disseminated sporotrichosis
B428	B42.8 Other forms of sporotrichosis
B429	B42.9 Sporotrichosis, unspecified
B43	B43 Chromomycosis and phaeomycotic abscess
B430	B43.0 Cutaneous chromomycosis
B431	B43.1 Phaeomycotic brain abscess
B432	B43.2 Subcutaneous phaeomycotic abscess and cyst
B438	B43.8 Other forms of chromomycosis
B439	B43.9 Chromomycosis, unspecified
B44	B44 Aspergillosis
B440	B44.0 Invasive pulmonary aspergillosis
B441	B44.1 Other pulmonary aspergillosis
B442	B44.2 Tonsillar aspergillosis
B447	B44.7 Disseminated aspergillosis
B448	B44.8 Other forms of aspergillosis
B449	B44.9 Aspergillosis, unspecified
B45	B45 Cryptococcosis
B450	B45.0 Pulmonary cryptococcosis
B451	B45.1 Cerebral cryptococcosis
B452	B45.2 Cutaneous cryptococcosis
B453	B45.3 Osseous cryptococcosis
B457	B45.7 Disseminated cryptococcosis
B458	B45.8 Other forms of cryptococcosis
B459	B45.9 Cryptococcosis, unspecified
B46	B46 Zygomycosis
B460	B46.0 Pulmonary mucormycosis
B461	B46.1 Rhinocerebral mucormycosis
B462	B46.2 Gastro-intestinal mucormycosis
B463	B46.3 Cutaneous mucormycosis
B464	B46.4 Disseminated mucormycosis
B465	B46.5 Mucormycosis, unspecified
B468	B46.8 Other zygomycoses
B469	B46.9 Zygomycosis, unspecified
B47	B47 Mycetoma
B470	B47.0 Eumycetoma
B471	B47.1 Actinomycetoma
B479	B47.9 Mycetoma, unspecified
B48	B48 Other mycoses, not elsewhere classified
B480	B48.0 Lobomycosis
B481	B48.1 Rhinosporidiosis
B482	B48.2 Allescheriasis
B483	B48.3 Geotrichosis
B484	B48.4 Penicillosis
B485	B48.5 Pneumocystosis
B487	B48.7 Opportunistic mycoses
B488	B48.8 Other specified mycoses
B49	B49 Unspecified mycosis
B50	B50 Plasmodium falciparum malaria
B500	B50.0 Plasmodium falciparum malaria with cerebral complications
B508	B50.8 Other severe and complicated Plasmodium falciparum malaria
B509	B50.9 Plasmodium falciparum malaria, unspecified
B51	B51 Plasmodium vivax malaria
B510	B51.0 Plasmodium vivax malaria with rupture of spleen
B518	B51.8 Plasmodium vivax malaria with other complications
B519	B51.9 Plasmodium vivax malaria without complication
B52	B52 Plasmodium malariae malaria
B520	B52.0 Plasmodium malariae malaria with nephropathy
B528	B52.8 Plasmodium malariae malaria with other complications
B529	B52.9 Plasmodium malariae malaria without complication
B53	B53 Other parasitologically confirmed malaria
B530	B53.0 Plasmodium ovale malaria
B531	B53.1 Malaria due to simian plasmodia
B538	B53.8 Other parasitologically confirmed malaria, not elsewhere classified
B54	B54 Unspecified malaria
B55	B55 Leishmaniasis
B550	B55.0 Visceral leishmaniasis
B551	B55.1 Cutaneous leishmaniasis
B552	B55.2 Mucocutaneous leishmaniasis
B559	B55.9 Leishmaniasis, unspecified
B56	B56 African trypanosomiasis
B560	B56.0 Gambiense trypanosomiasis
B561	B56.1 Rhodesiense trypanosomiasis
B569	B56.9 African trypanosomiasis, unspecified
B57	B57 Chagas' disease
B570	B57.0 Acute Chagas' disease with heart involvement
B571	B57.1 Acute Chagas' disease without heart involvement
B572	B57.2 Chagas' disease (chronic) with heart involvement
B573	B57.3 Chagas' disease (chronic) with digestive system involvement
B574	B57.4 Chagas' disease (chronic) with nervous system involvement
B575	B57.5 Chagas' disease (chronic) with other organ involvement
B58	B58 Toxoplasmosis
B580	B58.0 Toxoplasma oculopathy
B581	B58.1 Toxoplasma hepatitis
B582	B58.2 Toxoplasma meningoencephalitis
B583	B58.3 Pulmonary toxoplasmosis
B588	B58.8 Toxoplasmosis with other organ involvement
B589	B58.9 Toxoplasmosis, unspecified
B59	B59 Pneumocystosis
B60	B60 Other protozoal diseases, not elsewhere classified
B600	B60.0 Babesiosis
B601	B60.1 Acanthamoebiasis
B602	B60.2 Negleriasis
B608	B60.8 Other specified protozoal diseases
B64	B64 Unspecified protozoal disease
B65	B65 Schistosomiasis [bilharziasis]
B650	B65.0 Schistosomiasis due to Schistosoma haematobium [urinary schistosomiasis]
B651	B65.1 Schistosomiasis due to Schistosoma Mansoni [intestinal schistosomiasis]
B652	B65.2 Schistosomiasis due to Schistosoma japonicum
B653	B65.3 Cercarial dermatitis
B658	B65.8 Other schistosomiases
B659	B65.9 Schistosomiasis, unspecified
B66	B66 Other fluke infections
B660	B66.0 Opisthorchiasis
B661	B66.1 Clonorchiasis
B662	B66.2 Dicroceliasis
B663	B66.3 Fascioliasis
B664	B66.4 Paragonimiasis
B665	B66.5 Fasciolopsiasis
B668	B66.8 Other specified fluke infections
B669	B66.9 Fluke infection, unspecified
B67	B67 Echinococcosis
B670	B67.0 Echinococcus granulosus infection of liver
B671	B67.1 Echinococcus granulosus infection of lung
B672	B67.2 Echinococcus granulosus infection of bone
B673	B67.3 Echinococcus granulosus infection, other and multiple sites
B674	B67.4 Echinococcus granulosus infection, unspecified
B675	B67.5 Echinococcus multilocularis infection of liver
B676	B67.6 Echinococcus multilocularis infection, other and multiple sites
B677	B67.7 Echinococcus multilocularis infection, unspecified
B678	B67.8 Echinococcosis, unspecified, of liver
B679	B67.9 Echinococcosis, other and unspecified
B68	B68 Taeniasis
B680	B68.0 Taenia solium taeniasis
B681	B68.1 Taenia saginata taeniasis
B689	B68.9 Taeniasis, unspecified
B69	B69 Cysticercosis
B690	B69.0 Cysticercosis of central nervous system
B691	B69.1 Cysticercosis of eye
B698	B69.8 Cysticercosis of other sites
B699	B69.9 Cysticercosis, unspecified
B70	B70 Diphyllobothriasis and sparganosis
B700	B70.0 Diphyllobothriasis
B701	B70.1 Sparganosis
B71	B71 Other cestode infections
B710	B71.0 Hymenolepiasis
B711	B71.1 Dipylidiasis
B718	B71.8 Other specified cestode infections
B719	B71.9 Cestode infection, unspecified
B72	B72 Dracunculiasis
B73	B73 Onchocerciasis
B74	B74 Filariasis
B740	B74.0 Filariasis due to Wuchereria bancrofti
B741	B74.1 Filariasis due to Brugia malayi
B742	B74.2 Filariasis due to Brugia timori
B743	B74.3 Loiasis
B744	B74.4 Mansonelliasis
B748	B74.8 Other filariases
B749	B74.9 Filariasis, unspecified
B75	B75 Trichinellosis
B76	B76 Hookworm diseases
B760	B76.0 Ankylostomiasis
B761	B76.1 Necatoriasis
B768	B76.8 Other hookworm diseases
B769	B76.9 Hookworm disease, unspecified
B77	B77 Ascariasis
B770	B77.0 Ascariasis with intestinal complications
B778	B77.8 Ascariasis with other complications
B779	B77.9 Ascariasis, unspecified
B78	B78 Strongyloidiasis
B780	B78.0 Intestinal strongyloidiasis
B781	B78.1 Cutaneous strongyloidiasis
B787	B78.7 Disseminated strongyloidiasis
B789	B78.9 Strongyloidiasis, unspecified
B79	B79 Trichuriasis
B80	B80 Enterobiasis
B81	B81 Other intestinal helminthiases, not elsewhere classified
B810	B81.0 Anisakiasis
B811	B81.1 Intestinal capillariasis
B812	B81.2 Trichostrongyliasis
B813	B81.3 Intestinal angiostrongyliasis
B814	B81.4 Mixed intestinal helminthiases
B818	B81.8 Other specified intestinal helminthiases
B82	B82 Unspecified intestinal parasitism
B820	B82.0 Intestinal helminthiasis, unspecified
B829	B82.9 Intestinal parasitism, unspecified
B83	B83 Other helminthiases
B830	B83.0 Visceral larva migrans
B831	B83.1 Gnathostomiasis
B832	B83.2 Angiostrongyliasis due to Parastrongylus cantonensis
B833	B83.3 Syngamiasis
B834	B83.4 Internal hirudiniasis
B838	B83.8 Other specified helminthiases
B839	B83.9 Helminthiasis, unspecified
B85	B85 Pediculosis and phthiriasis
B850	B85.0 Pediculosis due to Pediculus humanus capitis
B851	B85.1 Pediculosis due to Pediculus humanus corporis
B852	B85.2 Pediculosis, unspecified
B853	B85.3 Phthiriasis
B854	B85.4 Mixed pediculosis and phthiriasis
B86	B86 Scabies
B87	B87 Myiasis
B870	B87.0 Cutaneous myiasis
B871	B87.1 Wound myiasis
B872	B87.2 Ocular myiasis
B873	B87.3 Nasopharyngeal myiasis
B874	B87.4 Aural myiasis
B878	B87.8 Myiasis of other sites
B879	B87.9 Myiasis, unspecified
B88	B88 Other infestations
B880	B88.0 Other acariasis
B881	B88.1 Tungiasis [sand flea infestation]
B882	B88.2 Other arthropod infestations
B883	B88.3 External hirudiniasis
B888	B88.8 Other specified infestations
B889	B88.9 Infestation, unspecified
B89	B89 Unspecified parasitic disease
B90	B90 Sequelae of tuberculosis
B900	B90.0 Sequelae of central nervous system tuberculosis
B901	B90.1 Sequelae of genito-urinary tuberculosis
B902	B90.2 Sequelae of tuberculosis of bones and joints
B908	B90.8 Sequelae of tuberculosis of other organs
B909	B90.9 Sequelae of respiratory and unspecified tuberculosis
B91	B91 Sequelae of poliomyelitis
B92	B92 Sequelae of leprosy
B94	B94 Sequelae of other and unspecified infectious and parasitic diseases
B940	B94.0 Sequelae of trachoma
B941	B94.1 Sequelae of viral encephalitis
B942	B94.2 Sequelae of viral hepatitis
B948	B94.8 Sequelae of other specified infectious and parasitic diseases
B949	B94.9 Sequelae of unspecified infectious or parasitic disease
B95	B95 Streptococcus and staphylococcus as the cause of diseases classified to other chapters
B950	B95.0 Streptococcus, group A, as the cause of diseases classified to other chapters
B951	B95.1 Streptococcus, group B, as the cause of diseases classified to other chapters
B952	B95.2 Streptococcus, group D, as the cause of diseases classified to other chapters
B953	B95.3 Streptococcus pneumoniae as the cause of diseases classified to other chapters
B954	B95.4 Other streptococcus as the cause of diseases classified to other chapters
B955	B95.5 Unspecified streptococcus as the cause of diseases classified to other chapters
B956	B95.6 Staphylococcus aureus as the cause of diseases classified to other chapters
B957	B95.7 Other staphylococcus as the cause of diseases classified to other chapters
B958	B95.8 Unspecified staphylococcus as the cause of diseases classified to other chapters
B96	B96 Other bacterial agents as the cause of diseases classified to other chapters
B960	B96.0 Mycoplasma pneumoniae [M. pneumoniae] as the cause of diseases classified to other chapters
B961	B96.1 Klebsiella pneumoniae [K. pneumoniae] as the cause of diseases classified to other chapters
B962	B96.2 Escherichia coli [E. coli] as the cause of diseases classified to other chapters
B963	B96.3 Haemophilus influenzae [H. influenzae] as the cause of diseases classified to other chapters
B964	B96.4 Proteus (mirabilis)(morganii) as the cause of diseases classified to other chapters
B965	B96.5 Pseudomonas (aeruginosa)(mallei)(pseudomallei) as the cause of diseases classified to other chapters
B966	B96.6 Bacillus fragilis [B. fragilis] as the cause of diseases classified to other chapters
B967	B96.7 Clostridium perfringens [C. perfringens] as the cause of diseases classified to other chapters
B968	B96.8 Other specified bacterial agents as the cause of diseases classified to other chapters
B97	B97 Viral agents as the cause of diseases classified to other chapters
B970	B97.0 Adenovirus as the cause of diseases classified to other chapters
B971	B97.1 Enterovirus as the cause of diseases classified to other chapters
B972	B97.2 Coronavirus as the cause of diseases classified to other chapters
B973	B97.3 Retrovirus as the cause of diseases classified to other chapters
B974	B97.4 Respiratory synctial virus as the cause of diseases classified to other chapters
B975	B97.5 Reovirus as the cause of diseases classified to other chapters
B976	B97.6 Parvovirus as the cause of diseases classified to other chapters
B977	B97.7 Papillomavirus as the cause of diseases classified to other chapters
B978	B97.8 Other viral agents as the cause of diseases classified to other chapters
B98	B98 Other specified infectious agents as the cause of diseases classified to other chapters
B980	B98.0 Helicobacter pylori [H.pylori] as the cause of diseases classified to other chapters
B981	B98.1 Vibrio vulnificus as the cause of diseases classified to other chapters
B99	B99 Other and unspecified infectious diseases
Block A00-A09	A00-A09 Intestinal infectious diseases
Block A15-A19	A15-A19 Tuberculosis
Block A20-A28	A20-A28 Certain zoonotic bacterial diseases
Block A30-A49	A30-A49 Other bacterial diseases
Block A50-A64	A50-A64 Infections with a predominantly sexual mode of transmission
Block A65-A69	A65-A69 Other spirochaetal diseases
Block A70-A74	A70-A74 Other diseases caused by chlamydiae
Block A75-A79	A75-A79 Rickettsioses
Block A80-A89	A80-A89 Viral infections of the central nervous system
Block A92-A99	A92-A99 Arthropod-borne viral fevers and viral haemorrhagic fevers
Block B00-B09	B00-B09 Viral infections characterized by skin and mucous membrane lesions
Block B15-B19	B15-B19 Viral hepatitis
Block B20-B24	B20-B24 Human immunodeficiency virus [HIV] disease
Block B25-B34	B25-B34 Other viral diseases
Block B35-B49	B35-B49 Mycoses
Block B50-B64	B50-B64 Protozoal diseases
Block B65-B83	B65-B83 Helminthiases
Block B85-B89	B85-B89 Pediculosis, acariasis and other infestations
Block B90-B94	B90-B94 Sequelae of infectious and parasitic diseases
Block B95-B98	B95-B98 Bacterial, viral and other infectious agents
Block B99-B99	B99-B99 Other infectious diseases
Block C00-C14	C00-C14 Malignant neoplasms of lip, oral cavity and pharynx
Block C15-C26	C15-C26 Malignant neoplasms of digestive organs
Block C30-C39	C30-C39 Malignant neoplasms of respiratory and intrathoracic organs
Block C40-C41	C40-C41 Malignant neoplasms of bone and articular cartilage
Block C43-C44	C43-C44 Melanoma and other malignant neoplasms of skin
Block C45-C49	C45-C49 Malignant neoplasms of mesothelial and soft tissue
Block C50-C50	C50-C50 Malignant neoplasm of breast
Block C51-C58	C51-C58 Malignant neoplasms of female genital organs
Block C60-C63	C60-C63 Malignant neoplasms of male genital organs
Block C64-C68	C64-C68 Malignant neoplasms of urinary tract
Block C69-C72	C69-C72 Malignant neoplasms of eye, brain and other parts of central nervous system
Block C73-C75	C73-C75 Malignant neoplasms of thyroid and other endocrine glands
Block C76-C80	C76-C80 Malignant neoplasms of ill-defined, secondary and unspecified sites
Block C81-C96	C81-C96 Malignant neoplasms, stated or presumed to be primary, of lymphoid, haematopoietic and related tissue
Block C97-C97	C97-C97 Malignant neoplasms of independent (primary) multiple sites
Block D00-D09	D00-D09 In situ neoplasms
Block D10-D36	D10-D36 Benign neoplasms
Block D37-D48	D37-D48 Neoplasms of uncertain or unknown behaviour
Block D50-D53	D50-D53 Nutritional anaemias
Block D55-D59	D55-D59 Haemolytic anaemias
Block D60-D64	D60-D64 Aplastic and other anaemias
Block D65-D69	D65-D69 Coagulation defects, purpura and other haemorrhagic conditions
Block D70-D77	D70-D77 Other diseases of blood and blood-forming organs
Block D80-D89	D80-D89 Certain disorders involving the immune mechanism
Block E00-E07	E00-E07 Disorders of thyroid gland
Block E10-E14	E10-E14 Diabetes mellitus
Block E15-E16	E15-E16 Other disorders of glucose regulation and pancreatic internal secretion
Block E20-E35	E20-E35 Disorders of other endocrine glands
Block E40-E46	E40-E46 Malnutrition
Block E50-E64	E50-E64 Other nutritional deficiencies
Block E65-E68	E65-E68 Obesity and other hyperalimentation
Block E70-E90	E70-E90 Metabolic disorders
Block F00-F09	F00-F09 Organic, including symptomatic, mental disorders
Block F10-F19	F10-F19 Mental and behavioural disorders due to psychoactive substance use
Block F20-F29	F20-F29 Schizophrenia, schizotypal and delusional disorders
Block F30-F39	F30-F39 Mood [affective] disorders
Block F40-F48	F40-F48 Neurotic, stress-related and somatoform disorders
Block F50-F59	F50-F59 Behavioural syndromes associated with physiological disturbances and physical factors
Block F60-F69	F60-F69 Disorders of adult personality and behaviour
Block F70-F79	F70-F79 Mental retardation
Block F80-F89	F80-F89 Disorders of psychological development
Block F90-F98	F90-F98 Behavioural and emotional disorders with onset usually occurring in childhood and adolescence
Block F99-F99	F99-F99 Unspecified mental disorder
Block G00-G09	G00-G09 Inflammatory diseases of the central nervous system
Block G10-G14	G10-G14 Systemic atrophies primarily affecting the central nervous system
Block G20-G26	G20-G26 Extrapyramidal and movement disorders
Block G30-G32	G30-G32 Other degenerative diseases of the nervous system
Block G35-G37	G35-G37 Demyelinating diseases of the central nervous system
Block G40-G47	G40-G47 Episodic and paroxysmal disorders
Block G50-G59	G50-G59 Nerve, nerve root and plexus disorders
Block G60-G64	G60-G64 Polyneuropathies and other disorders of the peripheral nervous system
Block G70-G73	G70-G73 Diseases of myoneural junction and muscle
Block G80-G83	G80-G83 Cerebral palsy and other paralytic syndromes
Block G90-G99	G90-G99 Other disorders of the nervous system
Block H00-H06	H00-H06 Disorders of eyelid, lacrimal system and orbit
Block H10-H13	H10-H13 Disorders of conjunctiva
Block H15-H22	H15-H22 Disorders of sclera, cornea, iris and ciliary body
Block H25-H28	H25-H28 Disorders of lens
Block H30-H36	H30-H36 Disorders of choroid and retina
Block H40-H42	H40-H42 Glaucoma
Block H43-H45	H43-H45 Disorders of vitreous body and globe
Block H46-H48	H46-H48 Disorders of optic nerve and visual pathways
Block H49-H52	H49-H52 Disorders of ocular muscles, binocular movement, accommodation and refraction
Block H53-H54	H53-H54 Visual disturbances and blindness
Block H55-H59	H55-H59 Other disorders of eye and adnexa
Block H60-H62	H60-H62 Diseases of external ear
Block H65-H75	H65-H75 Diseases of middle ear and mastoid
Block H80-H83	H80-H83 Diseases of inner ear
Block H90-H95	H90-H95 Other disorders of ear
Block I00-I02	I00-I02 Acute rheumatic fever
Block I05-I09	I05-I09 Chronic rheumatic heart diseases
Block I10-I15	I10-I15 Hypertensive diseases
Block I20-I25	I20-I25 Ischaemic heart diseases
Block I26-I28	I26-I28 Pulmonary heart disease and diseases of pulmonary circulation
Block I30-I52	I30-I52 Other forms of heart disease
Block I60-I69	I60-I69 Cerebrovascular diseases
Block I70-I79	I70-I79 Diseases of arteries, arterioles and capillaries
Block I80-I89	I80-I89 Diseases of veins, lymphatic vessels and lymph nodes, not elsewhere classified
Block I95-I99	I95-I99 Other and unspecified disorders of the circulatory system
Block J00-J06	J00-J06 Acute upper respiratory infections
Block J09-J18	J09-J18 Influenza and pneumonia
Block J20-J22	J20-J22 Other acute lower respiratory infections
Block J30-J39	J30-J39 Other diseases of upper respiratory tract
Block J40-J47	J40-J47 Chronic lower respiratory diseases
Block J60-J70	J60-J70 Lung diseases due to external agents
Block J80-J84	J80-J84 Other respiratory diseases principally affecting the interstitium
Block J85-J86	J85-J86 Suppurative and necrotic conditions of lower respiratory tract
Block J90-J94	J90-J94 Other diseases of pleura
Block J95-J99	J95-J99 Other diseases of the respiratory system
Block K00-K14	K00-K14 Diseases of oral cavity, salivary glands and jaws
Block K20-K31	K20-K31 Diseases of oesophagus, stomach and duodenum
Block K35-K38	K35-K38 Diseases of appendix
Block K40-K46	K40-K46 Hernia
Block K50-K52	K50-K52 Noninfective enteritis and colitis
Block K55-K64	K55-K64 Other diseases of intestines
Block K65-K67	K65-K67 Diseases of peritoneum
Block K70-K77	K70-K77 Diseases of liver
Block K80-K87	K80-K87 Disorders of gallbladder, biliary tract and pancreas
Block K90-K93	K90-K93 Other diseases of the digestive system
Block L00-L08	L00-L08 Infections of the skin and subcutaneous tissue
Block L10-L14	L10-L14 Bullous disorders
Block L20-L30	L20-L30 Dermatitis and eczema
Block L40-L45	L40-L45 Papulosquamous disorders
Block L50-L54	L50-L54 Urticaria and erythema
Block L55-L59	L55-L59 Radiation-related disorders of the skin and subcutaneous tissue
Block L60-L75	L60-L75 Disorders of skin appendages
Block L80-L99	L80-L99 Other disorders of the skin and subcutaneous tissue
Block M00-M03	M00-M03 Infectious arthropathies
Block M05-M14	M05-M14 Inflammatory polyarthropathies
Block M15-M19	M15-M19 Arthrosis
Block M20-M25	M20-M25 Other joint disorders
Block M30-M36	M30-M36 Systemic connective tissue disorders
Block M40-M43	M40-M43 Deforming dorsopathies
Block M45-M49	M45-M49 Spondylopathies
Block M50-M54	M50-M54 Other dorsopathies
Block M60-M63	M60-M63 Disorders of muscles
Block M65-M68	M65-M68 Disorders of synovium and tendon
Block M70-M79	M70-M79 Other soft tissue disorders
Block M80-M85	M80-M85 Disorders of bone density and structure
Block M86-M90	M86-M90 Other osteopathies
Block M91-M94	M91-M94 Chondropathies
Block M95-M99	M95-M99 Other disorders of the musculoskeletal system and connective tissue
Block N00-N08	N00-N08 Glomerular diseases
Block N10-N16	N10-N16 Renal tubulo-interstitial diseases
Block N17-N19	N17-N19 Renal failure
Block N20-N23	N20-N23 Urolithiasis
Block N25-N29	N25-N29 Other disorders of kidney and ureter
Block N30-N39	N30-N39 Other diseases of urinary system
Block N40-N51	N40-N51 Diseases of male genital organs
Block N60-N64	N60-N64 Disorders of breast
Block N70-N77	N70-N77 Inflammatory diseases of female pelvic organs
Block N80-N98	N80-N98 Noninflammatory disorders of female genital tract
Block N99-N99	N99-N99 Other disorders of the genitourinary system
Block O00-O08	O00-O08 Pregnancy with abortive outcome
Block O10-O16	O10-O16 Oedema, proteinuria and hypertensive disorders in pregnancy, childbirth and the puerperium
Block O20-O29	O20-O29 Other maternal disorders predominantly related to pregnancy
Block O30-O48	O30-O48 Maternal care related to the fetus and amniotic cavity and possible delivery problems
Block O60-O75	O60-O75 Complications of labour and delivery
Block O80-O84	O80-O84 Delivery
Block O85-O92	O85-O92 Complications predominantly related to the puerperium
Block O94-O99	O94-O99 Other obstetric conditions, not elsewhere classified
Block P00-P04	P00-P04 Fetus and newborn affected by maternal factors and by complications of pregnancy, labour and delivery
Block P05-P08	P05-P08 Disorders related to length of gestation and fetal growth
Block P10-P15	P10-P15 Birth trauma
Block P20-P29	P20-P29 Respiratory and cardiovascular disorders specific to the perinatal period
Block P35-P39	P35-P39 Infections specific to the perinatal period
Block P50-P61	P50-P61 Haemorrhagic and haematological disorders of fetus and newborn
Block P70-P74	P70-P74 Transitory endocrine and metabolic disorders specific to fetus and newborn
Block P75-P78	P75-P78 Digestive system disorders of fetus and newborn
Block P80-P83	P80-P83 Conditions involving the integument and temperature regulation of fetus and newborn
Block P90-P96	P90-P96 Other disorders originating in the perinatal period
Block Q00-Q07	Q00-Q07 Congenital malformations of the nervous system
Block Q10-Q18	Q10-Q18 Congenital malformations of eye, ear, face and neck
Block Q20-Q28	Q20-Q28 Congenital malformations of the circulatory system
Block Q30-Q34	Q30-Q34 Congenital malformations of the respiratory system
Block Q35-Q37	Q35-Q37 Cleft lip and cleft palate
Block Q38-Q45	Q38-Q45 Other congenital malformations of the digestive system
Block Q50-Q56	Q50-Q56 Congenital malformations of genital organs
Block Q60-Q64	Q60-Q64 Congenital malformations of the urinary system
Block Q65-Q79	Q65-Q79 Congenital malformations and deformations of the musculoskeletal system
Block Q80-Q89	Q80-Q89 Other congenital malformations
Block Q90-Q99	Q90-Q99 Chromosomal abnormalities, not elsewhere classified
Block R00-R09	R00-R09 Symptoms and signs involving the circulatory and respiratory systems
Block R10-R19	R10-R19 Symptoms and signs involving the digestive system and abdomen
Block R20-R23	R20-R23 Symptoms and signs involving the skin and subcutaneous tissue
Block R25-R29	R25-R29 Symptoms and signs involving the nervous and musculoskeletal systems
Block R30-R39	R30-R39 Symptoms and signs involving the urinary system
Block R40-R46	R40-R46 Symptoms and signs involving cognition, perception, emotional state and behaviour
Block R47-R49	R47-R49 Symptoms and signs involving speech and voice
Block R50-R69	R50-R69 General symptoms and signs
Block R70-R79	R70-R79 Abnormal findings on examination of blood, without diagnosis
Block R80-R82	R80-R82 Abnormal findings on examination of urine, without diagnosis
Block R83-R89	R83-R89 Abnormal findings on examination of other body fluids, substances and tissues, without diagnosis
Block R90-R94	R90-R94 Abnormal findings on diagnostic imaging and in function studies, without diagnosis
Block R95-R99	R95-R99 Ill-defined and unknown causes of mortality
Block S00-S09	S00-S09 Injuries to the head
Block S10-S19	S10-S19 Injuries to the neck
Block S20-S29	S20-S29 Injuries to the thorax
Block S30-S39	S30-S39 Injuries to the abdomen, lower back, lumbar spine and pelvis
Block S40-S49	S40-S49 Injuries to the shoulder and upper arm
Block S50-S59	S50-S59 Injuries to the elbow and forearm
Block S60-S69	S60-S69 Injuries to the wrist and hand
Block S70-S79	S70-S79 Injuries to the hip and thigh
Block S80-S89	S80-S89 Injuries to the knee and lower leg
Block S90-S99	S90-S99 Injuries to the ankle and foot
Block T00-T07	T00-T07 Injuries involving multiple body regions
Block T08-T14	T08-T14 Injuries to unspecified part of trunk, limb or body region
Block T15-T19	T15-T19 Effects of foreign body entering through natural orifice
Block T20-T25	T20-T25 Burns and corrosions of external body surface, specified by site
Block T26-T28	T26-T28 Burns and corrosions confined to eye and internal organs
Block T29-T32	T29-T32 Burns and corrosions of multiple and unspecified body regions
Block T33-T35	T33-T35 Frostbite
Block T36-T50	T36-T50 Poisoning by drugs, medicaments and biological substances
Block T51-T65	T51-T65 Toxic effects of substances chiefly nonmedicinal as to source
Block T66-T78	T66-T78 Other and unspecified effects of external causes
Block T79-T79	T79-T79 Certain early complications of trauma
Block T80-T88	T80-T88 Complications of surgical and medical care, not elsewhere classified
Block T90-T98	T90-T98 Sequelae of injuries, of poisoning and of other consequences of external causes
Block U00-U49	U00-U49 Provisional assignment of new diseases of uncertain etiology or emergency use
Block U82-U85	U82-U85 Resistance to antimicrobial and antineoplastic drugs
Block V01-V09	V01-V09 Pedestrian injured in transport accident
Block V10-V19	V10-V19 Pedal cyclist injured in transport accident
Block V20-V29	V20-V29 Motorcycle rider injured in transport accident
Block V30-V39	V30-V39 Occupant of three-wheeled motor vehicle injured in transport accident
Block V40-V49	V40-V49 Car occupant injured in transport accident
Block V50-V59	V50-V59 Occupant of pick-up truck or van injured in transport accident
Block V60-V69	V60-V69 Occupant of heavy transport vehicle injured in transport accident
Block V70-V79	V70-V79 Bus occupant injured in transport accident
Block V80-V89	V80-V89 Other land transport accidents
Block V90-V94	V90-V94 Water transport accidents
Block V95-V97	V95-V97 Air and space transport accidents
Block V98-V99	V98-V99 Other and unspecified transport accidents
Block W00-W19	W00-W19 Falls
Block W20-W49	W20-W49 Exposure to inanimate mechanical forces
Block W50-W64	W50-W64 Exposure to animate mechanical forces
Block W65-W74	W65-W74 Accidental drowning and submersion
Block W75-W84	W75-W84 Other accidental threats to breathing
Block W85-W99	W85-W99 Exposure to electric current, radiation and extreme ambient air temperature and pressure
Block X00-X09	X00-X09 Exposure to smoke, fire and flames
Block X10-X19	X10-X19 Contact with heat and hot substances
Block X20-X29	X20-X29 Contact with venomous animals and plants
Block X30-X39	X30-X39 Exposure to forces of nature
Block X40-X49	X40-X49 Accidental poisoning by and exposure to noxious substances
Block X50-X57	X50-X57 Overexertion, travel and privation
Block X58-X59	X58-X59 Accidental exposure to other and unspecified factors
Block X60-X84	X60-X84 Intentional self-harm
Block X85-X99	X85-X99 Assault
Block Y00-Y09	Y00-Y09 Assault
Block Y10-Y34	Y10-Y34 Event of undetermined intent
Block Y35-Y36	Y35-Y36 Legal intervention and operations of war
Block Y40-Y59	Y40-Y59 Drugs, medicaments and biological substances causing adverse effects in therapeutic use
Block Y60-Y69	Y60-Y69 Misadventures to patients during surgical and medical care
Block Y70-Y82	Y70-Y82 Medical devices associated with adverse incidents in diagnostic and therapeutic use
Block Y83-Y84	Y83-Y84 Surgical and other medical procedures as the cause of abnormal reaction of the patient, or of later complication, without mention of misadventure at the time of the procedure
Block Y85-Y89	Y85-Y89 Sequelae of external causes of morbidity and mortality
Block Y90-Y98	Y90-Y98 Supplementary factors related to causes of morbidity and mortality classified elsewhere
Block Z00-Z13	Z00-Z13 Persons encountering health services for examination and investigation
Block Z20-Z29	Z20-Z29 Persons with potential health hazards related to communicable diseases
Block Z30-Z39	Z30-Z39 Persons encountering health services in circumstances related to reproduction
Block Z40-Z54	Z40-Z54 Persons encountering health services for specific procedures and health care
Block Z55-Z65	Z55-Z65 Persons with potential health hazards related to socioeconomic and psychosocial circumstances
Block Z70-Z76	Z70-Z76 Persons encountering health services in other circumstances
Block Z80-Z99	Z80-Z99 Persons with potential health hazards related to family and personal history and certain conditions influencing health status
C00	C00 Malignant neoplasm of lip
C000	C00.0 External upper lip
C001	C00.1 External lower lip
C002	C00.2 External lip, unspecified
C003	C00.3 Upper lip, inner aspect
C004	C00.4 Lower lip, inner aspect
C005	C00.5 Lip, unspecified, inner aspect
C006	C00.6 Commissure of lip
C008	C00.8 Overlapping lesion of lip
C009	C00.9 Lip, unspecified
C01	C01 Malignant neoplasm of base of tongue
C02	C02 Malignant neoplasm of other and unspecified parts of tongue
C020	C02.0 Dorsal surface of tongue
C021	C02.1 Border of tongue
C022	C02.2 Ventral surface of tongue
C023	C02.3 Anterior two-thirds of tongue, part unspecified
C024	C02.4 Lingual tonsil
C028	C02.8 Overlapping lesion of tongue
C029	C02.9 Tongue, unspecified
C03	C03 Malignant neoplasm of gum
C030	C03.0 Upper gum
C031	C03.1 Lower gum
C039	C03.9 Gum, unspecified
C04	C04 Malignant neoplasm of floor of mouth
C040	C04.0 Anterior floor of mouth
C041	C04.1 Lateral floor of mouth
C048	C04.8 Overlapping lesion of floor of mouth
C049	C04.9 Floor of mouth, unspecified
C05	C05 Malignant neoplasm of palate
C050	C05.0 Hard palate
C051	C05.1 Soft palate
C052	C05.2 Uvula
C058	C05.8 Overlapping lesion of palate
C059	C05.9 Palate, unspecified
C06	C06 Malignant neoplasm of other and unspecified parts of mouth
C060	C06.0 Cheek mucosa
C061	C06.1 Vestibule of mouth
C062	C06.2 Retromolar area
C068	C06.8 Overlapping lesion of other and unspecified parts of mouth
C069	C06.9 Mouth, unspecified
C07	C07 Malignant neoplasm of parotid gland
C08	C08 Malignant neoplasm of other and unspecified major salivary glands
C080	C08.0 Submandibular gland
C081	C08.1 Sublingual gland
C088	C08.8 Overlapping lesion of major salivary glands
C089	C08.9 Major salivary gland, unspecified
C09	C09 Malignant neoplasm of tonsil
C090	C09.0 Tonsillar fossa
C091	C09.1 Tonsillar pillar (anterior) (posterior)
C098	C09.8 Overlapping lesion of tonsil
C099	C09.9 Tonsil, unspecified
C10	C10 Malignant neoplasm of oropharynx
C100	C10.0 Vallecula
C101	C10.1 Anterior surface of epiglottis
C102	C10.2 Lateral wall of oropharynx
C103	C10.3 Posterior wall of oropharynx
C104	C10.4 Branchial cleft
C108	C10.8 Overlapping lesion of oropharynx
C109	C10.9 Oropharynx, unspecified
C11	C11 Malignant neoplasm of nasopharynx
C110	C11.0 Superior wall of nasopharynx
C111	C11.1 Posterior wall of nasopharynx
C112	C11.2 Lateral wall of nasopharynx
C113	C11.3 Anterior wall of nasopharynx
C118	C11.8 Overlapping lesion of nasopharynx
C119	C11.9 Nasopharynx, unspecified
C12	C12 Malignant neoplasm of pyriform sinus
C13	C13 Malignant neoplasm of hypopharynx
C130	C13.0 Postcricoid region
C131	C13.1 Aryepiglottic fold, hypopharyngeal aspect
C132	C13.2 Posterior wall of hypopharynx
C138	C13.8 Overlapping lesion of hypopharynx
C139	C13.9 Hypopharynx, unspecified
C14	C14 Malignant neoplasm of other and ill-defined sites in the lip, oral cavity and pharynx
C140	C14.0 Pharynx, unspecified
C142	C14.2 Waldeyer's ring
C148	C14.8 Overlapping lesion of lip, oral cavity and pharynx
C15	C15 Malignant neoplasm of oesophagus
C150	C15.0 Cervical part of oesophagus
C151	C15.1 Thoracic part of oesophagus
C152	C15.2 Abdominal part of oesophagus
C153	C15.3 Upper third of oesophagus
C154	C15.4 Middle third of oesophagus
C155	C15.5 Lower third of oesophagus
C158	C15.8 Overlapping lesion of oesophagus
C159	C15.9 Oesophagus, unspecified
C16	C16 Malignant neoplasm of stomach
C160	C16.0 Cardia
C161	C16.1 Fundus of stomach
C162	C16.2 Body of stomach
C163	C16.3 Pyloric antrum
C164	C16.4 Pylorus
C165	C16.5 Lesser curvature of stomach, unspecified
C166	C16.6 Greater curvature of stomach, unspecified
C168	C16.8 Overlapping lesion of stomach
C169	C16.9 Stomach, unspecified
C17	C17 Malignant neoplasm of small intestine
C170	C17.0 Duodenum
C171	C17.1 Jejunum
C172	C17.2 Ileum
C173	C17.3 Meckel's diverticulum
C178	C17.8 Overlapping lesion of small intestine
C179	C17.9 Small intestine, unspecified
C18	C18 Malignant neoplasm of colon
C180	C18.0 Caecum
C181	C18.1 Appendix
C182	C18.2 Ascending colon
C183	C18.3 Hepatic flexure
C184	C18.4 Transverse colon
C185	C18.5 Splenic flexure
C186	C18.6 Descending colon
C187	C18.7 Sigmoid colon
C188	C18.8 Overlapping lesion of colon
C189	C18.9 Colon, unspecified
C19	C19 Malignant neoplasm of rectosigmoid junction
C20	C20 Malignant neoplasm of rectum
C21	C21 Malignant neoplasm of anus and anal canal
C210	C21.0 Anus, unspecified
C211	C21.1 Anal canal
C212	C21.2 Cloacogenic zone
C218	C21.8 Overlapping lesion of rectum, anus and anal canal
C22	C22 Malignant neoplasm of liver and intrahepatic bile ducts
C220	C22.0 Liver cell carcinoma
C221	C22.1 Intrahepatic bile duct carcinoma
C222	C22.2 Hepatoblastoma
C223	C22.3 Angiosarcoma of liver
C224	C22.4 Other sarcomas of liver
C227	C22.7 Other specified carcinomas of liver
C229	C22.9 Liver, unspecified
C23	C23 Malignant neoplasm of gallbladder
C24	C24 Malignant neoplasm of other and unspecified parts of biliary tract
C240	C24.0 Extrahepatic bile duct
C241	C24.1 Ampulla of Vater
C248	C24.8 Overlapping lesion of biliary tract
C249	C24.9 Biliary tract, unspecified
C25	C25 Malignant neoplasm of pancreas
C250	C25.0 Head of pancreas
C251	C25.1 Body of pancreas
C252	C25.2 Tail of pancreas
C253	C25.3 Pancreatic duct
C254	C25.4 Endocrine pancreas
C257	C25.7 Other parts of pancreas
C258	C25.8 Overlapping lesion of pancreas
C259	C25.9 Pancreas, unspecified
C26	C26 Malignant neoplasm of other and ill-defined digestive organs
C260	C26.0 Intestinal tract, part unspecified
C261	C26.1 Spleen
C268	C26.8 Overlapping lesion of digestive system
C269	C26.9 Ill-defined sites within the digestive system
C30	C30 Malignant neoplasm of nasal cavity and middle ear
C300	C30.0 Nasal cavity
C301	C30.1 Middle ear
C31	C31 Malignant neoplasm of accessory sinuses
C310	C31.0 Maxillary sinus
C311	C31.1 Ethmoidal sinus
C312	C31.2 Frontal sinus
C313	C31.3 Sphenoidal sinus
C318	C31.8 Overlapping lesion of accessory sinuses
C319	C31.9 Accessory sinus, unspecified
C32	C32 Malignant neoplasm of larynx
C320	C32.0 Glottis
C321	C32.1 Supraglottis
C322	C32.2 Subglottis
C323	C32.3 Laryngeal cartilage
C328	C32.8 Overlapping lesion of larynx
C329	C32.9 Larynx, unspecified
C33	C33 Malignant neoplasm of trachea
C34	C34 Malignant neoplasm of bronchus and lung
C340	C34.0 Main bronchus
C341	C34.1 Upper lobe, bronchus or lung
C342	C34.2 Middle lobe, bronchus or lung
C343	C34.3 Lower lobe, bronchus or lung
C348	C34.8 Overlapping lesion of bronchus and lung
C349	C34.9 Bronchus or lung, unspecified
C37	C37 Malignant neoplasm of thymus
C38	C38 Malignant neoplasm of heart, mediastinum and pleura
C380	C38.0 Heart
C381	C38.1 Anterior mediastinum
C382	C38.2 Posterior mediastinum
C383	C38.3 Mediastinum, part unspecified
C384	C38.4 Pleura
C388	C38.8 Overlapping lesion of heart, mediastinum and pleura
C39	C39 Malignant neoplasm of other and ill-defined sites in the respiratory system and intrathoracic organs
C390	C39.0 Upper respiratory tract, part unspecified
C398	C39.8 Overlapping lesion of respiratory and intrathoracic organs
C399	C39.9 Ill-defined sites within the respiratory system
C40	C40 Malignant neoplasm of bone and articular cartilage of limbs
C400	C40.0 Scapula and long bones of upper limb
C401	C40.1 Short bones of upper limb
C402	C40.2 Long bones of lower limb
C403	C40.3 Short bones of lower limb
C408	C40.8 Overlapping lesion of bone and articular cartilage of limbs
C409	C40.9 Bone and articular cartilage of limb, unspecified
C41	C41 Malignant neoplasm of bone and articular cartilage of other and unspecified sites
C410	C41.0 Bones of skull and face
C411	C41.1 Mandible
C412	C41.2 Vertebral column
C413	C41.3 Ribs, sternum and clavicle
C414	C41.4 Pelvic bones, sacrum and coccyx
C418	C41.8 Overlapping lesion of bone and articular cartilage
C419	C41.9 Bone and articular cartilage, unspecified
C42	C42 hematopoietic and reticuloendothelial systems (ICD-O-3 specific)
C420	C42.0 hematopoietic and reticuloendothelial systems: blood (ICD-O-3 specific)
C421	C42.1 hematopoietic and reticuloendothelial systems: bone marrow (ICD-O-3 specific)
C422	C42.2 hematopoietic and reticuloendothelial systems: spleen (ICD-O-3 specific)
C423	C42.3 hematopoietic and reticuloendothelial systems: Reticuloendothelial system, NOS (ICD-O-3 specific)
C424	C42.4 hematopoietic and reticuloendothelial systems: Hematopoietic system, NOS (ICD-O-3 specific)
C43	C43 Malignant melanoma of skin
C430	C43.0 Malignant melanoma of lip
C431	C43.1 Malignant melanoma of eyelid, including canthus
C432	C43.2 Malignant melanoma of ear and external auricular canal
C433	C43.3 Malignant melanoma of other and unspecified parts of face
C434	C43.4 Malignant melanoma of scalp and neck
C435	C43.5 Malignant melanoma of trunk
C436	C43.6 Malignant melanoma of upper limb, including shoulder
C437	C43.7 Malignant melanoma of lower limb, including hip
C438	C43.8 Overlapping malignant melanoma of skin
C439	C43.9 Malignant melanoma of skin, unspecified
C44	C44 Other malignant neoplasms of skin
C440	C44.0 Skin of lip
C441	C44.1 Skin of eyelid, including canthus
C442	C44.2 Skin of ear and external auricular canal
C443	C44.3 Skin of other and unspecified parts of face
C444	C44.4 Skin of scalp and neck
C445	C44.5 Skin of trunk
C446	C44.6 Skin of upper limb, including shoulder
C447	C44.7 Skin of lower limb, including hip
C448	C44.8 Overlapping lesion of skin
C449	C44.9 Malignant neoplasm of skin, unspecified
C45	C45 Mesothelioma
C450	C45.0 Mesothelioma of pleura
C451	C45.1 Mesothelioma of peritoneum
C452	C45.2 Mesothelioma of pericardium
C457	C45.7 Mesothelioma of other sites
C459	C45.9 Mesothelioma, unspecified
C46	C46 Kaposi's sarcoma
C460	C46.0 Kaposi's sarcoma of skin
C461	C46.1 Kaposi's sarcoma of soft tissue
C462	C46.2 Kaposi's sarcoma of palate
C463	C46.3 Kaposi's sarcoma of lymph nodes
C467	C46.7 Kaposi's sarcoma of other sites
C468	C46.8 Kaposi's sarcoma of multiple organs
C469	C46.9 Kaposi's sarcoma, unspecified
C47	C47 Malignant neoplasm of peripheral nerves and autonomic nervous system
C470	C47.0 Peripheral nerves of head, face and neck
C471	C47.1 Peripheral nerves of upper limb, including shoulder
C472	C47.2 Peripheral nerves of lower limb, including hip
C473	C47.3 Peripheral nerves of thorax
C474	C47.4 Peripheral nerves of abdomen
C475	C47.5 Peripheral nerves of pelvis
C476	C47.6 Peripheral nerves of trunk, unspecified
C478	C47.8 Overlapping lesion of peripheral nerves and autonomic nervous system
C479	C47.9 Peripheral nerves and autonomic nervous system, unspecified
C48	C48 Malignant neoplasm of retroperitoneum and peritoneum
C480	C48.0 Retroperitoneum
C481	C48.1 Specified parts of peritoneum
C482	C48.2 Peritoneum, unspecified
C488	C48.8 Overlapping lesion of retroperitoneum and peritoneum
C49	C49 Malignant neoplasm of other connective and soft tissue
C490	C49.0 Connective and soft tissue of head, face and neck
C491	C49.1 Connective and soft tissue of upper limb, including shoulder
C492	C49.2 Connective and soft tissue of lower limb, including hip
C493	C49.3 Connective and soft tissue of thorax
C494	C49.4 Connective and soft tissue of abdomen
C495	C49.5 Connective and soft tissue of pelvis
C496	C49.6 Connective and soft tissue of trunk, unspecified
C498	C49.8 Overlapping lesion of connective and soft tissue
C499	C49.9 Connective and soft tissue, unspecified
C50	C50 Malignant neoplasm of breast
C500	C50.0 Nipple and areola
C501	C50.1 Central portion of breast
C502	C50.2 Upper-inner quadrant of breast
C503	C50.3 Lower-inner quadrant of breast
C504	C50.4 Upper-outer quadrant of breast
C505	C50.5 Lower-outer quadrant of breast
C506	C50.6 Axillary tail of breast
C508	C50.8 Overlapping lesion of breast
C509	C50.9 Breast, unspecified
C51	C51 Malignant neoplasm of vulva
C510	C51.0 Labium majus
C511	C51.1 Labium minus
C512	C51.2 Clitoris
C518	C51.8 Overlapping lesion of vulva
C519	C51.9 Vulva, unspecified
C52	C52 Malignant neoplasm of vagina
C53	C53 Malignant neoplasm of cervix uteri
C530	C53.0 Endocervix
C531	C53.1 Exocervix
C538	C53.8 Overlapping lesion of cervix uteri
C539	C53.9 Cervix uteri, unspecified
C54	C54 Malignant neoplasm of corpus uteri
C540	C54.0 Isthmus uteri
C541	C54.1 Endometrium
C542	C54.2 Myometrium
C543	C54.3 Fundus uteri
C548	C54.8 Overlapping lesion of corpus uteri
C549	C54.9 Corpus uteri, unspecified
C55	C55 Malignant neoplasm of uterus, part unspecified
C56	C56 Malignant neoplasm of ovary
C57	C57 Malignant neoplasm of other and unspecified female genital organs
C570	C57.0 Fallopian tube
C571	C57.1 Broad ligament
C572	C57.2 Round ligament
C573	C57.3 Parametrium
C574	C57.4 Uterine adnexa, unspecified
C577	C57.7 Other specified female genital organs
C578	C57.8 Overlapping lesion of female genital organs
C579	C57.9 Female genital organ, unspecified
C58	C58 Malignant neoplasm of placenta
C60	C60 Malignant neoplasm of penis
C600	C60.0 Prepuce
C601	C60.1 Glans penis
C602	C60.2 Body of penis
C608	C60.8 Overlapping lesion of penis
C609	C60.9 Penis, unspecified
C61	C61 Malignant neoplasm of prostate
C62	C62 Malignant neoplasm of testis
C620	C62.0 Undescended testis
C621	C62.1 Descended testis
C629	C62.9 Testis, unspecified
C63	C63 Malignant neoplasm of other and unspecified male genital organs
C630	C63.0 Epididymis
C631	C63.1 Spermatic cord
C632	C63.2 Scrotum
C637	C63.7 Other specified male genital organs
C638	C63.8 Overlapping lesion of male genital organs
C639	C63.9 Male genital organ, unspecified
C64	C64 Malignant neoplasm of kidney, except renal pelvis
C65	C65 Malignant neoplasm of renal pelvis
C66	C66 Malignant neoplasm of ureter
C67	C67 Malignant neoplasm of bladder
C670	C67.0 Trigone of bladder
C671	C67.1 Dome of bladder
C672	C67.2 Lateral wall of bladder
C673	C67.3 Anterior wall of bladder
C674	C67.4 Posterior wall of bladder
C675	C67.5 Bladder neck
C676	C67.6 Ureteric orifice
C677	C67.7 Urachus
C678	C67.8 Overlapping lesion of bladder
C679	C67.9 Bladder, unspecified
C68	C68 Malignant neoplasm of other and unspecified urinary organs
C680	C68.0 Urethra
C681	C68.1 Paraurethral glands
C688	C68.8 Overlapping lesion of urinary organs
C689	C68.9 Urinary organ, unspecified
C69	C69 Malignant neoplasm of eye and adnexa
C690	C69.0 Conjunctiva
C691	C69.1 Cornea
C692	C69.2 Retina
C693	C69.3 Choroid
C694	C69.4 Ciliary body
C695	C69.5 Lachrymal gland and duct
C696	C69.6 Orbit
C698	C69.8 Overlapping lesion of eye and adnexa
C699	C69.9 Eye, unspecified
C70	C70 Malignant neoplasm of meninges
C700	C70.0 Cerebral meninges
C701	C70.1 Spinal meninges
C709	C70.9 Meninges, unspecified
C71	C71 Malignant neoplasm of brain
C710	C71.0 Cerebrum, except lobes and ventricles
C711	C71.1 Frontal lobe
C712	C71.2 Temporal lobe
C713	C71.3 Parietal lobe
C714	C71.4 Occipital lobe
C715	C71.5 Cerebral ventricle
C716	C71.6 Cerebellum
C717	C71.7 Brain stem
C718	C71.8 Overlapping lesion of brain
C719	C71.9 Brain, unspecified
C72	C72 Malignant neoplasm of spinal cord, cranial nerves and other parts of central nervous system
C720	C72.0 Spinal cord
C721	C72.1 Cauda equina
C722	C72.2 Olfactory nerve
C723	C72.3 Optic nerve
C724	C72.4 Acoustic nerve
C725	C72.5 Other and unspecified cranial nerves
C728	C72.8 Overlapping lesion of brain and other parts of central nervous system
C729	C72.9 Central nervous system, unspecified
C73	C73 Malignant neoplasm of thyroid gland
C74	C74 Malignant neoplasm of adrenal gland
C740	C74.0 Cortex of adrenal gland
C741	C74.1 Medulla of adrenal gland
C749	C74.9 Adrenal gland, unspecified
C75	C75 Malignant neoplasm of other endocrine glands and related structures
C750	C75.0 Parathyroid gland
C751	C75.1 Pituitary gland
C752	C75.2 Craniopharyngeal duct
C753	C75.3 Pineal gland
C754	C75.4 Carotid body
C755	C75.5 Aortic body and other paraganglia
C758	C75.8 Pluriglandular involvement, unspecified
C759	C75.9 Endocrine gland, unspecified
C76	C76 Malignant neoplasm of other and ill-defined sites
C760	C76.0 Head, face and neck
C761	C76.1 Thorax
C762	C76.2 Abdomen
C763	C76.3 Pelvis
C764	C76.4 Upper limb
C765	C76.5 Lower limb
C767	C76.7 Other ill-defined sites
C768	C76.8 Overlapping lesion of other and ill-defined sites
C77	C77 Secondary and unspecified malignant neoplasm of lymph nodes
C770	C77.0 Lymph nodes of head, face and neck
C771	C77.1 Intrathoracic lymph nodes
C772	C77.2 Intra-abdominal lymph nodes
C773	C77.3 Axillary and upper limb lymph nodes
C774	C77.4 Inguinal and lower limb lymph nodes
C775	C77.5 Intrapelvic lymph nodes
C778	C77.8 Lymph nodes of multiple regions
C779	C77.9 Lymph node, unspecified
C78	C78 Secondary malignant neoplasm of respiratory and digestive organs
C780	C78.0 Secondary malignant neoplasm of lung
C781	C78.1 Secondary malignant neoplasm of mediastinum
C782	C78.2 Secondary malignant neoplasm of pleura
C783	C78.3 Secondary malignant neoplasm of other and unspecified respiratory organs
C784	C78.4 Secondary malignant neoplasm of small intestine
C785	C78.5 Secondary malignant neoplasm of large intestine and rectum
C786	C78.6 Secondary malignant neoplasm of retroperitoneum and peritoneum
C787	C78.7 Secondary malignant neoplasm of liver
C788	C78.8 Secondary malignant neoplasm of other and unspecified digestive organs
C79	C79 Secondary malignant neoplasm of other sites
C790	C79.0 Secondary malignant neoplasm of kidney and renal pelvis
C791	C79.1 Secondary malignant neoplasm of bladder and other and unspecified urinary organs
C792	C79.2 Secondary malignant neoplasm of skin
C793	C79.3 Secondary malignant neoplasm of brain and cerebral meninges
C794	C79.4 Secondary malignant neoplasm of other and unspecified parts of nervous system
C795	C79.5 Secondary malignant neoplasm of bone and bone marrow
C796	C79.6 Secondary malignant neoplasm of ovary
C797	C79.7 Secondary malignant neoplasm of adrenal gland
C798	C79.8 Secondary malignant neoplasm of other specified sites
C799	C79.9 Secondary malignant neoplasm, unspecified site
C80	C80 Malignant neoplasm without specification of site
C800	C80.0 Malignant neoplasm, primary site unknown, so stated
C809	C80.9 Malignant neoplasm, unspecified
C81	C81 Hodgkin's disease
C810	C81.0 Lymphocytic predominance
C811	C81.1 Nodular sclerosis
C812	C81.2 Mixed cellularity
C813	C81.3 Lymphocytic depletion
C814	C81.4 Lymphocyte-rich classical Hodgkin lymphoma
C817	C81.7 Other Hodgkin's disease
C819	C81.9 Hodgkin's disease, unspecified
C82	C82 Follicular [nodular] non-Hodgkin's lymphoma
C820	C82.0 Small cleaved cell, follicular
C821	C82.1 Mixed small cleaved and large cell, follicular
C822	C82.2 Large cell, follicular
C823	C82.3 Follicular lymphoma grade IIIa
C824	C82.4 Follicular lymphoma grade IIIb
C825	C82.5 Diffuse follicle centre lymphoma
C826	C82.6 Cutaneous follicle centre lymphoma
C827	C82.7 Other types of follicular non-Hodgkin's lymphoma
C829	C82.9 Follicular non-Hodgkin's lymphoma, unspecified
C83	C83 Diffuse non-Hodgkin's lymphoma
C830	C83.0 Small cell (diffuse)
C831	C83.1 Small cleaved cell (diffuse)
C832	C83.2 Mixed small and large cell (diffuse)
C833	C83.3 Large cell (diffuse)
C834	C83.4 Immunoblastic (diffuse)
C835	C83.5 Lymphoblastic (diffuse)
C836	C83.6 Undifferentiated (diffuse)
C837	C83.7 Burkitt's tumour
C838	C83.8 Other types of diffuse non-Hodgkin's lymphoma
C839	C83.9 Diffuse non-Hodgkin's lymphoma, unspecified
C84	C84 Peripheral and cutaneous T-cell lymphomas
C840	C84.0 Mycosis fungoides
C841	C84.1 Sezary's diease
C842	C84.2 T-zone lymphoma
C843	C84.3 Lymphoepithelioid lymphoma
C844	C84.4 Peripheral T-cell lymphoma
C845	C84.5 Other and unspecified T-cell lymphomas
C846	C84.6 Anaplastic large cell lymphoma, ALK-positive
C847	C84.7 Anaplastic large cell lymphoma, ALK-negative
C848	C84.8 Cutaneous T-cell lymphoma, unspecified
C849	C84.9 Mature T/NK-cell lymphoma, unspecified
C85	C85 Other and unspecified types of non-Hodgkin's lymphoma
C850	C85.0 Lymphosarcoma
C851	C85.1 B-cell lymphoma, unspecified
C852	C85.2 Mediastinal (thymic) large B-cell lymphoma
C857	C85.7 Other specified types of non-Hodgkin's lymphoma
C859	C85.9 Non-Hodgkin's lymphoma, unspecified type
C86	C86 Other specified types of T/NK-cell lymphoma
C860	C86.0 Extranodal NK/T-cell lymphoma, nasal type
C861	C86.1 Hepatosplenic T-cell lymphoma
C862	C86.2 Enteropathy-type (intestinal) T-cell lymphoma
C863	C86.3 Subcutaneous panniculitis-like T-cell lymphoma
C864	C86.4 Blastic NK-cell lymphoma
C865	C86.5 Angioimmunoblastic T-cell lymphoma
C866	C86.6 Primary cutaneous CD30-positive T-cell proliferations
C88	C88 Malignant immunoproliferative diseases
C880	C88.0 Waldenstrom's macroglobulinaemia
C881	C88.1 Alpha heavy chain disease
C882	C88.2 Gamma heavy chain disease
C883	C88.3 Immunoproliferative small intestinal disease
C884	C88.4 Extranodal marginal zone B-cell lymphoma of mucosa-associated lymphoid tissue [MALT-lymphoma]
C887	C88.7 Other malignant immunoproliferative diseases
C889	C88.9 Malignant immunoproliferative disease, unspecified
C90	C90 Multiple myeloma and malignant plasma cell neoplasms
C900	C90.0 Multiple myeloma
C901	C90.1 Plasma cell leukaemia
C902	C90.2 Plasmacytoma, extramedullary
C903	C90.3 Solitary plasmacytoma
C91	C91 Lymphoid leukaemia
C910	C91.0 Acute lymphoblastic leukaemia
C911	C91.1 Chronic lymphocytic leukaemia
C912	C91.2 Subacute lymphocytic leukaemia
C913	C91.3 Prolymphocytic leukaemia
C914	C91.4 Hairy-cell leukaemia
C915	C91.5 Adult T-cell leukaemia
C916	C91.6 Prolymphocytic leukaemia of T-cell type
C917	C91.7 Other lymphoid leukaemia
C918	C91.8 Mature B-cell leukaemia Burkitt-type
C919	C91.9 Lymphoid leukaemia, unspecified
C92	C92 Myeloid leukaemia
C920	C92.0 Acute myeloid leukaemia
C921	C92.1 Chronic myeloid leukaemia
C922	C92.2 Subacute myeloid leukaemia
C923	C92.3 Myeloid sarcoma
C924	C92.4 Acute promyelocytic leukaemia
C925	C92.5 Acute myelomonocytic leukaemia
C926	C92.6 Acute myeloid leukaemia with 11q23-abnormality
C927	C92.7 Other myeloid leukaemia
C928	C92.8 Acute myeloid leukaemia with multilineage dysplasia
C929	C92.9 Myeloid leukaemia, unspecified
C93	C93 Monocytic leukaemia
C930	C93.0 Acute monocytic leukaemia
C931	C93.1 Chronic monocytic leukaemia
C932	C93.2 Subacute monocytic leukaemia
C933	C93.3 Juvenile myelomonocytic leukaemia
C937	C93.7 Other monocytic leukaemia
C939	C93.9 Monocytic leukaemia, unspecified
C94	C94 Other leukaemias of specified cell type
C940	C94.0 Acute erythraemia and erythroleukaemia
C941	C94.1 Chronic erythraemia
C942	C94.2 Acute megakaryoblastic leukaemia
C943	C94.3 Mast cell leukaemia
C944	C94.4 Acute panmyelosis
C945	C94.5 Acute myelofibrosis
C946	C94.6 Myelodysplastic and myeloproliferative disease, not elsewhere classified
C947	C94.7 Other specified leukaemias
C95	C95 Leukaemia of unspecified cell type
C950	C95.0 Acute leukaemia of unspecified cell type
C951	C95.1 Chronic leukaemia of unspecified cell type
C952	C95.2 Subacute leukaemia of unspecified cell type
C957	C95.7 Other leukaemia of unspecified cell type
C959	C95.9 Leukaemia, unspecified
C96	C96 Other and unspecified malignant neoplasms of lymphoid, haematopoietic and related tissue
C960	C96.0 Letterer-Siwe disease
C961	C96.1 Malignant histiocytosis
C962	C96.2 Malignant mast cell tumour
C963	C96.3 True histiocytic lymphoma
C964	C96.4 Sarcoma of dendritic cells (accessory cells)
C965	C96.5 Multifocal and unisystemic Langerhans-cell histiocytosis
C966	C96.6 Unifocal Langerhans-cell histiocytosis
C967	C96.7 Other specified malignant neoplasms of lymphoid, haematopoietic and related tissue
C968	C96.8 Histiocytic sarcoma
C969	C96.9 Malignant neoplasms of lymphoid, haematopoietic and related tissue, unspecified
C97	C97 Malignant neoplasms of independent (primary) multiple sites
Chapter I	Chapter I Certain infectious and parasitic diseases
Chapter II	Chapter II Neoplasms
Chapter III	Chapter III Diseases of the blood and blood-forming organs and certain disorders involving the immune mechanism
Chapter IV	Chapter IV Endocrine, nutritional and metabolic diseases
Chapter IX	Chapter IX Diseases of the circulatory system
Chapter V	Chapter V Mental and behavioural disorders
Chapter VI	Chapter VI Diseases of the nervous system
Chapter VII	Chapter VII Diseases of the eye and adnexa
Chapter VIII	Chapter VIII Diseases of the ear and mastoid process
Chapter X	Chapter X Diseases of the respiratory system
Chapter XI	Chapter XI Diseases of the digestive system
Chapter XII	Chapter XII Diseases of the skin and subcutaneous tissue
Chapter XIII	Chapter XIII Diseases of the musculoskeletal system and connective tissue
Chapter XIV	Chapter XIV Diseases of the genitourinary system
Chapter XIX	Chapter XIX Injury, poisoning and certain other consequences of external causes
Chapter XV	Chapter XV Pregnancy, childbirth and the puerperium
Chapter XVI	Chapter XVI Certain conditions originating in the perinatal period
Chapter XVII	Chapter XVII Congenital malformations, deformations and chromosomal abnormalities
Chapter XVIII	Chapter XVIII Symptoms, signs and abnormal clinical and laboratory findings, not elsewhere classified
Chapter XX	Chapter XX External causes of morbidity and mortality
Chapter XXI	Chapter XXI Factors influencing health status and contact with health services
Chapter XXII	Chapter XXII Codes for special purposes
D00	D00 Carcinoma in situ of oral cavity, oesophagus and stomach
D000	D00.0 Lip, oral cavity and pharynx
D001	D00.1 Oesophagus
D002	D00.2 Stomach
D01	D01 Carcinoma in situ of other and unspecified digestive organs
D010	D01.0 Colon
D011	D01.1 Rectosigmoid junction
D012	D01.2 Rectum
D013	D01.3 Anus and anal canal
D014	D01.4 Other and unspecified parts of intestine
D015	D01.5 Liver, gallbladder and bile ducts
D017	D01.7 Other specified digestive organs
D019	D01.9 Digestive organ, unspecified
D02	D02 Carcinoma in situ of middle ear and respiratory system
D020	D02.0 Larynx
D021	D02.1 Trachea
D022	D02.2 Bronchus and lung
D023	D02.3 Other parts of respiratory system
D024	D02.4 Respiratory system, unspecified
D03	D03 Melanoma in situ
D030	D03.0 Melanoma in situ of lip
D031	D03.1 Melanoma in situ of eyelid, including canthus
D032	D03.2 Melanoma in situ of ear and external auricular canal
D033	D03.3 Melanoma in situ of other and unspecified parts of face
D034	D03.4 Melanoma in situ of scalp and neck
D035	D03.5 Melanoma in situ of trunk
D036	D03.6 Melanoma in situ of upper limb, including shoulder
D037	D03.7 Melanoma in situ of lower limb, including hip
D038	D03.8 Melanoma in situ of other sites
D039	D03.9 Melanoma in situ, unspecified
D04	D04 Carcinoma in situ of skin
D040	D04.0 Skin of lip
D041	D04.1 Skin of eyelid, including canthus
D042	D04.2 Skin of ear and external auricular canal
D043	D04.3 Skin of other and unspecified parts of face
D044	D04.4 Skin of scalp and neck
D045	D04.5 Skin of trunk
D046	D04.6 Skin of upper limb, including shoulder
D047	D04.7 Skin of lower limb, including hip
D048	D04.8 Skin of other sites
D049	D04.9 Skin, unspecified
D05	D05 Carcinoma in situ of breast
D050	D05.0 Lobular carcinoma in situ
D051	D05.1 Intraductal carcinoma in situ
D057	D05.7 Other carcinoma in situ of breast
D059	D05.9 Carcinoma in situ of breast, unspecified
D06	D06 Carcinoma in situ of cervix uteri
D060	D06.0 Endocervix
D061	D06.1 Exocervix
D067	D06.7 Other parts of cervix
D069	D06.9 Cervix, unspecified
D07	D07 Carcinoma in situ of other and unspecified genital organs
D070	D07.0 Endometrium
D071	D07.1 Vulva
D072	D07.2 Vagina
D073	D07.3 Other and unspecified female genital organs
D074	D07.4 Penis
D075	D07.5 Prostate
D076	D07.6 Other and unspecified male genital organs
D09	D09 Carcinoma in situ of other and unspecified sites
D090	D09.0 Bladder
D091	D09.1 Other and unspecified urinary organs
D092	D09.2 Eye
D093	D09.3 Thyroid and other endocrine glands
D097	D09.7 Carcinoma in situ of other specified sites
D099	D09.9 Carcinoma in situ, unspecified
D10	D10 Benign neoplasm of mouth and pharynx
D100	D10.0 Lip
D101	D10.1 Tongue
D102	D10.2 Floor of mouth
D103	D10.3 Other and unspecified parts of mouth
D104	D10.4 Tonsil
D105	D10.5 Other parts of oropharynx
D106	D10.6 Nasopharynx
D107	D10.7 Hypopharynx
D109	D10.9 Pharynx, unspecified
D11	D11 Benign neoplasm of major salivary glands
D110	D11.0 Parotid gland
D117	D11.7 Other major salivary glands
D119	D11.9 Major salivary gland, unspecified
D12	D12 Benign neoplasm of colon, rectum, anus and anal canal
D120	D12.0 Caecum
D121	D12.1 Appendix
D122	D12.2 Ascending colon
D123	D12.3 Transverse colon
D124	D12.4 Descending colon
D125	D12.5 Sigmoid colon
D126	D12.6 Colon, unspecified
D127	D12.7 Rectosigmoid junction
D128	D12.8 Rectum
D129	D12.9 Anus and anal canal
D13	D13 Benign neoplasm of other and ill-defined parts of digestive system
D130	D13.0 Oesophagus
D131	D13.1 Stomach
D132	D13.2 Duodenum
D133	D13.3 Other and unspecified parts of small intestine
D134	D13.4 Liver
D135	D13.5 Extrahepatic bile ducts
D136	D13.6 Pancreas
D137	D13.7 Endocrine pancreas
D139	D13.9 Ill-defined sites within the digestive system
D14	D14 Benign neoplasm of middle ear and respiratory system
D140	D14.0 Middle ear, nasal cavity and accessory sinuses
D141	D14.1 Larynx
D142	D14.2 Trachea
D143	D14.3 Bronchus and lung
D144	D14.4 Respiratory system, unspecified
D15	D15 Benign neoplasm of other and unspecified intrathoracic organs
D150	D15.0 Thymus
D151	D15.1 Heart
D152	D15.2 Mediastinum
D157	D15.7 Other specified intrathoracic organs
D159	D15.9 Intrathoracic organ, unspecified
D16	D16 Benign neoplasm of bone and articular cartilage
D160	D16.0 Scapula and long bones of upper limb
D161	D16.1 Short bones of upper limb
D162	D16.2 Long bones of lower limb
D163	D16.3 Short bones of lower limb
D164	D16.4 Bones of skull and face
D165	D16.5 Lower jaw bone
D166	D16.6 Vertebral column
D167	D16.7 Ribs, sternum and clavicle
D168	D16.8 Pelvic bones, sacrum and coccyx
D169	D16.9 Bone and articular cartilage, unspecified
D17	D17 Benign lipomatous neoplasm
D170	D17.0 Benign lipomatous neoplasm of skin and subcutaneous tissue of head, face and neck
D171	D17.1 Benign lipomatous neoplasm of skin and subcutaneous tissue of trunk
D172	D17.2 Benign lipomatous neoplasm of skin and subcutaneous tissue of limbs
D173	D17.3 Benign lipomatous neoplasm of skin and subcutaneous tissue of other and unspecified sites
D174	D17.4 Benign lipomatous neoplasm of intrathoracic organs
D175	D17.5 Benign lipomatous neoplasm of intra-abdominal organs
D176	D17.6 Benign lipomatous neoplasm of spermatic cord
D177	D17.7 Benign lipomatous neoplasm of other sites
D179	D17.9 Benign lipomatous neoplasm, unspecified
D18	D18 Haemangioma and lymphangioma, any site
D180	D18.0 Haemangioma, any site
D181	D18.1 Lymphangioma, any site
D19	D19 Benign neoplasm of mesothelial tissue
D190	D19.0 Mesothelial tissue of pleura
D191	D19.1 Mesothelial tissue of peritoneum
D197	D19.7 Mesothelial tissue of other sites
D199	D19.9 Mesothelial tissue, unspecified
D20	D20 Benign neoplasm of soft tissue of retroperitoneum and peritoneum
D200	D20.0 Retroperitoneum
D201	D20.1 Peritoneum
D21	D21 Other benign neoplasms of connective and other soft tissue
D210	D21.0 Connective and other soft tissue of head, face and neck
D211	D21.1 Connective and other soft tissue of upper limb, including shoulder
D212	D21.2 Connective and other soft tissue of lower limb, including hip
D213	D21.3 Connective and other soft tissue of thorax
D214	D21.4 Connective and other soft tissue of abdomen
D215	D21.5 Connective and other soft tissue of pelvis
D216	D21.6 Connective and other soft tissue of trunk, unspecified
D219	D21.9 Connective and other soft tissue, unspecified
D22	D22 Melanocytic naevi
D220	D22.0 Melanocytic naevi of lip
D221	D22.1 Melanocytic naevi of eyelid, including canthus
D222	D22.2 Melanocytic naevi of ear and external auricular canal
D223	D22.3 Melanocytic naevi of other and unspecified parts of face
D224	D22.4 Melanocytic naevi of scalp and neck
D225	D22.5 Melanocytic naevi of trunk
D226	D22.6 Melanocytic naevi of upper limb, including shoulder
D227	D22.7 Melanocytic naevi of lower limb, including hip
D229	D22.9 Melanocytic naevi, unspecified
D23	D23 Other benign neoplasms of skin
D230	D23.0 Skin of lip
D231	D23.1 Skin of eyelid, including canthus
D232	D23.2 Skin of ear and external auricular canal
D233	D23.3 Skin of other and unspecified parts of face
D234	D23.4 Skin of scalp and neck
D235	D23.5 Skin of trunk
D236	D23.6 Skin of upper limb, including shoulder
D237	D23.7 Skin of lower limb, including hip
D239	D23.9 Skin, unspecified
D24	D24 Benign neoplasm of breast
D25	D25 Leiomyoma of uterus
D250	D25.0 Submucous leiomyoma of uterus
D251	D25.1 Intramural leiomyoma of uterus
D252	D25.2 Subserosal leiomyoma of uterus
D259	D25.9 Leiomyoma of uterus, unspecified
D26	D26 Other benign neoplasms of uterus
D260	D26.0 Cervix uteri
D261	D26.1 Corpus uteri
D267	D26.7 Other parts of uterus
D269	D26.9 Uterus, unspecified
D27	D27 Benign neoplasm of ovary
D28	D28 Benign neoplasm of other and unspecified female genital organs
D280	D28.0 Vulva
D281	D28.1 Vagina
D282	D28.2 Uterine tubes and ligaments
D287	D28.7 Other specified female genital organs
D289	D28.9 Female genital organ, unspecified
D29	D29 Benign neoplasm of male genital organs
D290	D29.0 Penis
D291	D29.1 Prostate
D292	D29.2 Testis
D293	D29.3 Epididymis
D294	D29.4 Scrotum
D297	D29.7 Other male genital organs
D299	D29.9 Male genital organ, unspecified
D30	D30 Benign neoplasm of urinary organs
D300	D30.0 Kidney
D301	D30.1 Renal pelvis
D302	D30.2 Ureter
D303	D30.3 Bladder
D304	D30.4 Urethra
D307	D30.7 Other urinary organs
D309	D30.9 Urinary organ, unspecified
D31	D31 Benign neoplasm of eye and adnexa
D310	D31.0 Conjunctiva
D311	D31.1 Cornea
D312	D31.2 Retina
D313	D31.3 Choroid
D314	D31.4 Ciliary body
D315	D31.5 Lachrymal gland and duct
D316	D31.6 Orbit, unspecified
D319	D31.9 Eye, unspecified
D32	D32 Benign neoplasm of meninges
D320	D32.0 Cerebral meninges
D321	D32.1 Spinal meninges
D329	D32.9 Meninges, unspecified
D33	D33 Benign neoplasm of brain and other parts of central nervous system
D330	D33.0 Brain, supratentorial
D331	D33.1 Brain, infratentorial
D332	D33.2 Brain, unspecified
D333	D33.3 Cranial nerves
D334	D33.4 Spinal cord
D337	D33.7 Other specified parts of central nervous system
D339	D33.9 Central nervous system, unspecified
D34	D34 Benign neoplasm of thyroid gland
D35	D35 Benign neoplasm of other and unspecified endocrine glands
D350	D35.0 Adrenal gland
D351	D35.1 Parathyroid gland
D352	D35.2 Pituitary gland
D353	D35.3 Craniopharyngeal duct
D354	D35.4 Pineal gland
D355	D35.5 Carotid body
D356	D35.6 Aortic body and other paraganglia
D357	D35.7 Other specified endocrine glands
D358	D35.8 Pluriglandular involvement
D359	D35.9 Endocrine gland, unspecified
D36	D36 Benign neoplasm of other and unspecified sites
D360	D36.0 Lymph nodes
D361	D36.1 Peripheral nerves and autonomic nervous system
D367	D36.7 Other specified sites
D369	D36.9 Benign neoplasm of unspecified site
D37	D37 Neoplasm of uncertain or unknown behaviour of oral cavity and digestive organs
D370	D37.0 Lip, oral cavity and pharynx
D371	D37.1 Stomach
D372	D37.2 Small intestine
D373	D37.3 Appendix
D374	D37.4 Colon
D375	D37.5 Rectum
D376	D37.6 Liver, gallbladder and bile ducts
D377	D37.7 Other digestive organs
D379	D37.9 Digestive organ, unspecified
D38	D38 Neoplasm of uncertain or unknown behaviour of middle ear and respiratory and intrathoracic organs
D380	D38.0 Larynx
D381	D38.1 Trachea, bronchus and lung
D382	D38.2 Pleura
D383	D38.3 Mediastinum
D384	D38.4 Thymus
D385	D38.5 Other respiratory organs
D386	D38.6 Respiratory organ, unspecified
D39	D39 Neoplasm of uncertain or unknown behaviour of female genital organs
D390	D39.0 Uterus
D391	D39.1 Ovary
D392	D39.2 Placenta
D397	D39.7 Other female genital organs
D399	D39.9 Female genital organ, unspecified
D40	D40 Neoplasm of uncertain or unknown behaviour of male genital organs
D400	D40.0 Prostate
D401	D40.1 Testis
D407	D40.7 Other male genital organs
D409	D40.9 Male genital organ, unspecified
D41	D41 Neoplasm of uncertain or unknown behaviour of urinary organs
D410	D41.0 Kidney
D411	D41.1 Renal pelvis
D412	D41.2 Ureter
D413	D41.3 Urethra
D414	D41.4 Bladder
D417	D41.7 Other urinary organs
D419	D41.9 Urinary organ, unspecified
D42	D42 Neoplasm of uncertain or unknown behaviour of meninges
D420	D42.0 Cerebral meninges
D421	D42.1 Spinal meninges
D429	D42.9 Meninges, unspecified
D43	D43 Neoplasm of uncertain or unknown behaviour of brain and central nervous system
D430	D43.0 Brain, supratentorial
D431	D43.1 Brain, infratentorial
D432	D43.2 Brain, unspecified
D433	D43.3 Cranial nerves
D434	D43.4 Spinal cord
D437	D43.7 Other parts of central nervous system
D439	D43.9 Central nervous system, unspecified
D44	D44 Neoplasm of uncertain or unknown behaviour of endocrine glands
D440	D44.0 Thyroid gland
D441	D44.1 Adrenal gland
D442	D44.2 Parathyroid gland
D443	D44.3 Pituitary gland
D444	D44.4 Craniopharyngeal duct
D445	D44.5 Pineal gland
D446	D44.6 Carotid body
D447	D44.7 Aortic body and other paraganglia
D448	D44.8 Pluriglandular involvement
D449	D44.9 Endocrine gland, unspecified
D45	D45 Polycythaemia vera
D46	D46 Myelodysplastic syndromes
D460	D46.0 Refractory anaemia without sideroblasts, so stated
D461	D46.1 Refractory anaemia with sideroblasts
D462	D46.2 Refractory anaemia with excess of blasts
D463	D46.3 Refractory anaemia with excess of blasts with transformation
D464	D46.4 Refractory anaemia, unspecified
D465	D46.5 Refractory anaemia with multi-lineage dysplasia
D466	D46.6 Myelodysplastic syndrome with isolated del(5q) chromosomal abnormality
D467	D46.7 Other myelodysplastic syndromes
D469	D46.9 Myelodysplastic syndrome, unspecified
D47	D47 Other neoplasms of uncertain or unknown behaviour of lymphoid, haematopoietic and related tissue
D470	D47.0 Histiocytic and mast cell tumours of uncertain and unknown behaviour
D471	D47.1 Chronic myeloproliferative disease
D472	D47.2 Monoclonal gammopathy
D473	D47.3 Essential (haemorrhagic) thrombocythaemia
D474	D47.4 Osteomyelofibrosis
D475	D47.5 Chronic eosinophilic leukaemia [hypereosinophilic syndrome]
D477	D47.7 Other specified neoplasms of uncertain or unknown behaviour of lymphoid, haematopoietic and related tissue
D479	D47.9 Neoplasm of uncertain or unknown behaviour of lymphoid, haematopoietic and related tissue, unspecified
D48	D48 Neoplasm of uncertain or unknown behaviour of other and unspecified sites
D480	D48.0 Bone and articular cartilage
D481	D48.1 Connective and other soft tissue
D482	D48.2 Peripheral nerves and autonomic nervous system
D483	D48.3 Retroperitoneum
D484	D48.4 Peritoneum
D485	D48.5 Skin
D486	D48.6 Breast
D487	D48.7 Other specified sites
D489	D48.9 Neoplasms of uncertain or unknown behaviour, unspecified
D50	D50 Iron deficiency anaemia
D500	D50.0 Iron deficiency anaemia secondary to blood loss (chronic)
D501	D50.1 Sideropenic dysphagia
D508	D50.8 Other iron deficiency anaemias
D509	D50.9 Iron deficiency anaemia, unspecified
D51	D51 Vitamin B12 deficiency anaemia
D510	D51.0 Vitamin B12 deficiency anaemia due to intrinsic factor deficiency
D511	D51.1 Vitamin B12 deficiency anaemia due to selective vitamin B12 malabsorption with proteinuria
D512	D51.2 Transcobalamin II deficiency
D513	D51.3 Other dietary vitamin B12 deficiency anaemia
D518	D51.8 Other vitamin B12 deficiency anaemias
D519	D51.9 Vitamin B12 deficiency anaemia, unspecified
D52	D52 Folate deficiency anaemia
D520	D52.0 Dietary folate deficiency anaemia
D521	D52.1 Drug-induced folate deficiency anaemia
D528	D52.8 Other folate deficiency anaemias
D529	D52.9 Folate deficiency anaemia, unspecified
D53	D53 Other nutritional anaemias
D530	D53.0 Protein deficiency anaemia
D531	D53.1 Other megaloblastic anaemias, not elsewhere classified
D532	D53.2 Scorbutic anaemia
D538	D53.8 Other specified nutritional anaemias
D539	D53.9 Nutritional anaemia, unspecified
D55	D55 Anaemia due to enzyme disorders
D550	D55.0 Anaemia due to glucose-6-phosphate dehydrogenase [G6PD] deficiency
D551	D55.1 Anaemia due to other disorders of glutathione metabolism
D552	D55.2 Anaemia due to disorders of glycolytic enzymes
D553	D55.3 Anaemia due to disorders of nucleotide metabolism
D558	D55.8 Other anaemias due to enzyme disorders
D559	D55.9 Anaemia due to enzyme disorder, unspecified
D56	D56 Thalassaemia
D560	D56.0 Alpha thalassaemia
D561	D56.1 Beta thalassaemia
D562	D56.2 Delta-beta thalassaemia
D563	D56.3 Thalassaemia trait
D564	D56.4 Hereditary persistence of foetal haemoglobin [HPFH]
D568	D56.8 Other thalassaemias
D569	D56.9 Thalassaemia, unspecified
D57	D57 Sickle-cell disorders
D570	D57.0 Sickle-cell anaemia with crisis
D571	D57.1 Sickle-cell anaemia without crisis
D572	D57.2 Double heterozygous sickling disorders
D573	D57.3 Sickle-cell trait
D578	D57.8 Other sickle-cell disorders
D58	D58 Other hereditary haemolytic anaemias
D580	D58.0 Hereditary spherocytosis
D581	D58.1 Hereditary elliptocytosis
D582	D58.2 Other haemoglobinopathies
D588	D58.8 Other specified hereditary haemolytic anaemias
D589	D58.9 Hereditary haemolytic anaemia, unspecified
D59	D59 Acquired haemolytic anaemia
D590	D59.0 Drug-induced autoimmune haemolytic anaemia
D591	D59.1 Other autoimmune haemolytic anaemias
D592	D59.2 Drug-induced nonautoimmune haemolytic anaemia
D593	D59.3 Haemolytic-uraemic syndrome
D594	D59.4 Other nonautoimmune haemolytic anaemias
D595	D59.5 Paroxysmal nocturnal haemoglobinuria [Marchiafava-Micheli]
D596	D59.6 Haemoglobinuria due to haemolysis from other external causes
D598	D59.8 Other acquired haemolytic anaemias
D599	D59.9 Acquired haemolytic anaemia, unspecified
D60	D60 Acquired pure red cell aplasia [erythroblastopenia]
D600	D60.0 Chronic acquired pure red cell aplasia
D601	D60.1 Transient acquired pure red cell aplasia
D608	D60.8 Other acquired pure red cell aplasias
D609	D60.9 Acquired pure red cell aplasia, unspecified
D61	D61 Other aplastic anaemias
D610	D61.0 Constitutional aplastic anaemia
D611	D61.1 Drug-induced aplastic anaemia
D612	D61.2 Aplastic anaemia due to other external agents
D613	D61.3 Idiopathic aplastic anaemia
D618	D61.8 Other specified aplastic anaemias
D619	D61.9 Aplastic anaemia, unspecified
D62	D62 Acute posthaemorrhagic anaemia
D63	D63 Anaemia in chronic diseases classified elsewhere
D630	D63.0 Anaemia in neoplastic disease
D631	D63.1 Anaemia in other chronic diseases classified elsewhere
D638	D63.8 Anaemia in other chronic diseases classified elsewhere
D64	D64 Other anaemias
D640	D64.0 Hereditary sideroblastic anaemia
D641	D64.1 Secondary sideroblastic anaemia due to disease
D642	D64.2 Secondary sideroblastic anaemia due to drugs and toxins
D643	D64.3 Other sideroblastic anaemias
D644	D64.4 Congenital dyserythropoietic anaemia
D648	D64.8 Other specified anaemias
D649	D64.9 Anaemia, unspecified
D65	D65 Disseminated intravascular coagulation [defibrination syndrome]
D66	D66 Hereditary factor VIII deficiency
D67	D67 Hereditary factor IX deficiency
D68	D68 Other coagulation defects
D680	D68.0 Von Willebrand's disease
D681	D68.1 Hereditary factor XI deficiency
D682	D68.2 Hereditary deficiency of other clotting factors
D683	D68.3 Haemorrhagic disorder due to circulating anticoagulants
D684	D68.4 Acquired coagulation factor deficiency
D685	D68.5 Primary Thrombophilia
D686	D68.6 Other Thrombophilia
D688	D68.8 Other specified coagulation defects
D689	D68.9 Coagulation defect, unspecified
D69	D69 Purpura and other haemorrhagic conditions
D690	D69.0 Allergic purpura
D691	D69.1 Qualitative platelet defects
D692	D69.2 Other nonthrombocytopenic purpura
D693	D69.3 Idiopathic thrombocytopenic purpura
D694	D69.4 Other primary thrombocytopenia
D695	D69.5 Secondary thrombocytopenia
D696	D69.6 Thrombocytopenia, unspecified
D698	D69.8 Other specified haemorrhagic conditions
D699	D69.9 Haemorrhagic condition, unspecified
D70	D70 Agranulocytosis
D71	D71 Functional disorders of polymorphonuclear neutrophils
D72	D72 Other disorders of white blood cells
D720	D72.0 Genetic anomalies of leukocytes
D721	D72.1 Eosinophilia
D728	D72.8 Other specified disorders of white blood cells
D729	D72.9 Disorder of white blood cells, unspecified
D73	D73 Diseases of spleen
D730	D73.0 Hyposplenism
D731	D73.1 Hypersplenism
D732	D73.2 Chronic congestive splenomegaly
D733	D73.3 Abscess of spleen
D734	D73.4 Cyst of spleen
D735	D73.5 Infarction of spleen
D738	D73.8 Other diseases of spleen
D739	D73.9 Disease of spleen, unspecified
D74	D74 Methaemoglobinaemia
D740	D74.0 Congenital methaemoglobinaemia
D748	D74.8 Other methaemoglobinaemias
D749	D74.9 Methaemoglobinaemia, unspecified
D75	D75 Other diseases of blood and blood-forming organs
D750	D75.0 Familial erythrocytosis
D751	D75.1 Secondary polycythaemia
D752	D75.2 Essential thrombocytosis
D758	D75.8 Other specified diseases of blood and blood-forming organs
D759	D75.9 Disease of blood and blood-forming organs, unspecified
D76	D76 Certain diseases involving lymphoreticular tissue and reticulohistiocytic system
D760	D76.0 Langerhans' cell histiocytosis, not elsewhere classified
D761	D76.1 Haemophagocytic lymphohistiocytosis
D762	D76.2 Haemophagocytic syndrome, infection-associated
D763	D76.3 Other histiocytosis syndromes
D77	D77 Other disorders of blood and blood-forming organs in diseases classified elsewhere
D80	D80 Immunodeficiency with predominantly antibody defects
D800	D80.0 Hereditary hypogammaglobulinaemia
D801	D80.1 Nonfamilial hypogammaglobulinaemia
D802	D80.2 Selective deficiency of immunoglobulin A [IgA]
D803	D80.3 Selective deficiency of immunoglobulin G [IgG] subclasses
D804	D80.4 Selective deficiency of immunoglobulin M [IgM]
D805	D80.5 Immunodeficiency with increased immunoglobulin M [IgM]
D806	D80.6 Antibody deficiency with near-normal immunoglobulins or with hyperimmunoglobulinaemia
D807	D80.7 Transient hypogammaglobulinaemia of infancy
D808	D80.8 Other immunodeficiencies with predominantly antibody defects
D809	D80.9 Immunodeficiency with predominantly antibody defects, unspecified
D81	D81 Combined immunodeficiencies
D810	D81.0 Severe combined immunodeficiency [SCID] with reticular dysgenesis
D811	D81.1 Severe combined immunodeficiency [SCID] with low T- and B-cell numbers
D812	D81.2 Severe combined immunodeficiency [SCID] with low or normal B-cell numbers
D813	D81.3 Adenosine deaminase [ADA] deficiency
D814	D81.4 Nezelof's syndrome
D815	D81.5 Purine nucleoside phosphorylase [PNP] deficiency
D816	D81.6 Major histocompatibility complex class I deficiency
D817	D81.7 Major histocompatibility complex class II deficiency
D818	D81.8 Other combined immunodeficiencies
D819	D81.9 Combined immunodeficiency, unspecified
D82	D82 Immunodeficiency associated with other major defects
D820	D82.0 Wiskott-Aldrich syndrome
D821	D82.1 Di George's syndrome
D822	D82.2 Immunodeficiency with short-limbed stature
D823	D82.3 Immunodeficiency following hereditary defective response to Epstein-Barr virus
D824	D82.4 Hyperimmunoglobulin E [IgE] syndrome
D828	D82.8 Immunodeficiency associated with other specified major defects
D829	D82.9 Immunodeficiency associated with major defect, unspecified
D83	D83 Common variable immunodeficiency
D830	D83.0 Common variable immunodeficiency with predominant abnormalities of B-cell numbers and function
D831	D83.1 Common variable immunodeficiency with predominant immunoregulatory T-cell disorders
D832	D83.2 Common variable immunodeficiency with autoantibodies to B- or T-cells
D838	D83.8 Other common variable immunodeficiencies
D839	D83.9 Common variable immunodeficiency, unspecified
D84	D84 Other immunodeficiencies
D840	D84.0 Lymphocyte function antigen-1 [LFA-1] defect
D841	D84.1 Defects in the complement system
D848	D84.8 Other specified immunodeficiencies
D849	D84.9 Immunodeficiency, unspecified
D86	D86 Sarcoidosis
D860	D86.0 Sarcoidosis of lung
D861	D86.1 Sarcoidosis of lymph nodes
D862	D86.2 Sarcoidosis of lung with sarcoidosis of lymph nodes
D863	D86.3 Sarcoidosis of skin
D868	D86.8 Sarcoidosis of other and combined sites
D869	D86.9 Sarcoidosis, unspecified
D89	D89 Other disorders involving the immune mechanism, not elsewhere classified
D890	D89.0 Polyclonal hypergammaglobulinaemia
D891	D89.1 Cryoglobulinaemia
D892	D89.2 Hypergammaglobulinaemia, unspecified
D893	D89.3 Immune reconstitution syndrome
D898	D89.8 Other specified disorders involving the immune mechanism, not elsewhere classified
D899	D89.9 Disorder involving the immune mechanism, unspecified
E00	E00 Congenital iodine-deficiency syndrome
E000	E00.0 Congenital iodine-deficiency syndrome, neurological type
E001	E00.1 Congenital iodine-deficiency syndrome, myxoedematous type
E002	E00.2 Congenital iodine-deficiency syndrome, mixed type
E009	E00.9 Congenital iodine-deficiency syndrome, unspecified
E01	E01 Iodine-deficiency-related thyroid disorders and allied conditions
E010	E01.0 Iodine-deficiency-related diffuse (endemic) goitre
E011	E01.1 Iodine-deficiency-related multinodular (endemic) goitre
E012	E01.2 Iodine-deficiency-related (endemic) goitre, unspecified
E018	E01.8 Other iodine-deficiency-related thyroid disorders and allied conditions
E02	E02 Subclinical iodine-deficiency hypothyroidism
E03	E03 Other hypothyroidism
E030	E03.0 Congenital hypothyroidism with diffuse goitre
E031	E03.1 Congenital hypothyroidism without goitre
E032	E03.2 Hypothyroidism due to medicaments and other exogenous substances
E033	E03.3 Postinfectious hypothyroidism
E034	E03.4 Atrophy of thyroid (acquired)
E035	E03.5 Myxoedema coma
E038	E03.8 Other specified hypothyroidism
E039	E03.9 Hypothyroidism, unspecified
E04	E04 Other non-toxic goitre
E040	E04.0 Non-toxic diffuse goitre
E041	E04.1 Non-toxic single thyroid nodule
E042	E04.2 Non-toxic multinodular goitre
E048	E04.8 Other specified non-toxic goitre
E049	E04.9 Non-toxic goitre, unspecified
E05	E05 Thyrotoxicosis [hyperthyroidism]
E050	E05.0 Thyrotoxicosis with diffuse goitre
E051	E05.1 Thyrotoxicosis with toxic single thyroid nodule
E052	E05.2 Thyrotoxicosis with toxic multinodular goitre
E053	E05.3 Thyrotoxicosis from ectopic thyroid tissue
E054	E05.4 Thyrotoxicosis factitia
E055	E05.5 Thyroid crisis or storm
E058	E05.8 Other thyrotoxicosis
E059	E05.9 Thyrotoxicosis, unspecified
E06	E06 Thyroiditis
E060	E06.0 Acute thyroiditis
E061	E06.1 Subacute thyroiditis
E062	E06.2 Chronic thyroiditis with transient thyrotoxicosis
E063	E06.3 Autoimmune thyroiditis
E064	E06.4 Drug-induced thyroiditis
E065	E06.5 Other chronic thyroiditis
E069	E06.9 Thyroiditis, unspecified
E07	E07 Other disorders of thyroid
E070	E07.0 Hypersecretion of calcitonin
E071	E07.1 Dyshormogenetic goitre
E078	E07.8 Other specified disorders of thyroid
E079	E07.9 Disorder of thyroid, unspecified
E10	E10 Insulin-dependent diabetes mellitus
E100	E10.0 With coma
E101	E10.1 With ketoacidosis
E102	E10.2 With renal complications
E103	E10.3 With ophthalmic complications
E104	E10.4 With neurological complications
E105	E10.5 With peripheral circulatory complications
E106	E10.6 With other specified complications
E107	E10.7 With multiple complications
E108	E10.8 With unspecified complications
E109	E10.9 Without complications
E11	E11 Non-insulin-dependent diabetes mellitus
E110	E11.0 With coma
E111	E11.1 With ketoacidosis
E112	E11.2 With renal complications
E113	E11.3 With ophthalmic complications
E114	E11.4 With neurological complications
E115	E11.5 With peripheral circulatory complications
E116	E11.6 With other specified complications
E117	E11.7 With multiple complications
E118	E11.8 With unspecified complications
E119	E11.9 Without complications
E12	E12 Malnutrition-related diabetes mellitus
E120	E12.0 With coma
E121	E12.1 With ketoacidosis
E122	E12.2 With renal complications
E123	E12.3 With ophthalmic complications
E124	E12.4 With neurological complications
E125	E12.5 With peripheral circulatory complications
E126	E12.6 With other specified complications
E127	E12.7 With multiple complications
E128	E12.8 With unspecified complications
E129	E12.9 Without complications
E13	E13 Other specified diabetes mellitus
E130	E13.0 With coma
E131	E13.1 With ketoacidosis
E132	E13.2 With renal complications
E133	E13.3 With ophthalmic complications
E134	E13.4 With neurological complications
E135	E13.5 With peripheral circulatory complications
E136	E13.6 With other specified complications
E137	E13.7 With multiple complications
E138	E13.8 With unspecified complications
E139	E13.9 Without complications
E14	E14 Unspecified diabetes mellitus
E140	E14.0 With coma
E141	E14.1 With ketoacidosis
E142	E14.2 Withrenal complications
E143	E14.3 With ophthalmic complications
E144	E14.4 With neurological complications
E145	E14.5 With peripheral circulatory complications
E146	E14.6 With other specified complications
E147	E14.7 With multiple complications
E148	E14.8 With unspecified complications
E149	E14.9 Without complications
E15	E15 Nondiabetic hypoglycaemic coma
E16	E16 Other disorders of pancreatic internal secretion
E160	E16.0 Drug-induced hypoglycaemia without coma
E161	E16.1 Other hypoglycaemia
E162	E16.2 Hypoglycaemia, unspecified
E163	E16.3 Increased secretion of glucagon
E164	E16.4 Abnormal secretion of gastrin
E168	E16.8 Other specified disorders of pancreatic internal secretion
E169	E16.9 Disorder of pancreatic internal secretion, unspecified
E20	E20 Hypoparathyroidism
E200	E20.0 Idiopathic hypoparathyroidism
E201	E20.1 Pseudohypoparathyroidism
E208	E20.8 Other hypoparathyroidism
E209	E20.9 Hypoparathyroidism, unspecified
E21	E21 Hyperparathyroidism and other disorders of parathyroid gland
E210	E21.0 Primary hyperparathyroidism
E211	E21.1 Secondary hyperparathyroidism, not elsewhere classified
E212	E21.2 Other hyperparathyroidism
E213	E21.3 Hyperparathyroidism, unspecified
E214	E21.4 Other specified disorders of parathyroid gland
E215	E21.5 Disorder of parathyroid gland, unspecified
E22	E22 Hyperfunction of pituitary gland
E220	E22.0 Acromegaly and pituitary gigantism
E221	E22.1 Hyperprolactinaemia
E222	E22.2 Syndrome of inappropriate secretion of antidiuretic hormone
E228	E22.8 Other hyperfunction of pituitary gland
E229	E22.9 Hyperfunction of pituitary gland, unspecified
E23	E23 Hypofunction and other disorders of pituitary gland
E230	E23.0 Hypopituitarism
E231	E23.1 Drug-induced hypopituitarism
E232	E23.2 Diabetes insipidus
E233	E23.3 Hypothalamic dysfunction, not elsewhere classified
E236	E23.6 Other disorders of pituitary gland
E237	E23.7 Disorder of pituitary gland, unspecified
E24	E24 Cushing's syndrome
E240	E24.0 Pituitary-dependent Cushing's disease
E241	E24.1 Nelson's syndrome
E242	E24.2 Drug-induced Cushing's syndrome
E243	E24.3 Ectopic ACTH syndrome
E244	E24.4 Alcohol-induced pseudo-Cushing's syndrome
E248	E24.8 Other Cushing's syndrome
E249	E24.9 Cushing's syndrome, unspecified
E25	E25 Adrenogenital disorders
E250	E25.0 Congenital adrenogenital disorders associated with enzyme deficiency
E258	E25.8 Other adrenogenital disorders
E259	E25.9 Adrenogenital disorder, unspecified
E26	E26 Hyperaldosteronism
E260	E26.0 Primary hyperaldosteronism
E261	E26.1 Secondary hyperaldosteronism
E268	E26.8 Other hyperaldosteronism
E269	E26.9 Hyperaldosteronism, unspecified
E27	E27 Other disorders of adrenal gland
E270	E27.0 Other adrenocortical overactivity
E271	E27.1 Primary adrenocortical insufficiency
E272	E27.2 Addisonian crisis
E273	E27.3 Drug-induced adrenocortical insufficiency
E274	E27.4 Other and unspecified adrenocortical insufficiency
E275	E27.5 Adrenomedullary hyperfunction
E278	E27.8 Other specified disorders of adrenal gland
E279	E27.9 Disorder of adrenal gland, unspecified
E28	E28 Ovarian dysfunction
E280	E28.0 Oestrogen excess
E281	E28.1 Androgen excess
E282	E28.2 Polycystic ovarian syndrome
E283	E28.3 Primary ovarian failure
E288	E28.8 Other ovarian dysfunction
E289	E28.9 Ovarian dysfunction, unspecified
E29	E29 Testicular dysfunction
E290	E29.0 Testicular hyperfunction
E291	E29.1 Testicular hypofunction
E298	E29.8 Other testicular dysfunction
E299	E29.9 Testicular dysfunction, unspecified
E30	E30 Disorders of puberty, not elsewhere classified
E300	E30.0 Delayed puberty
E301	E30.1 Precocious puberty
E308	E30.8 Other disorders of puberty
E309	E30.9 Disorder of puberty, unspecified
E31	E31 Polyglandular dysfunction
E310	E31.0 Autoimmune polyglandular failure
E311	E31.1 Polyglandular hyperfunction
E318	E31.8 Other polyglandular dysfunction
E319	E31.9 Polyglandular dysfunction, unspecified
E32	E32 Diseases of thymus
E320	E32.0 Persistent hyperplasia of thymus
E321	E32.1 Abscess of thymus
E328	E32.8 Other diseases of thymus
E329	E32.9 Disease of thymus, unspecified
E34	E34 Other endocrine disorders
E340	E34.0 Carcinoid syndrome
E341	E34.1 Other hypersecretion of intestinal hormones
E342	E34.2 Ectopic hormone secretion, not elsewhere classified
E343	E34.3 Short stature, not elsewhere classified
E344	E34.4 Constitutional tall stature
E345	E34.5 Androgen resistance syndrome
E348	E34.8 Other specified endocrine disorders
E349	E34.9 Endocrine disorder, unspecified
E35	E35 Disorders of endocrine glands in diseases classified elsewhere
E350	E35.0 Disorders of thyroid gland in diseases classified elsewhere
E351	E35.1 Disorders of adrenal glands in diseases classified elsewhere
E358	E35.8 Disorders of other endocrine glands in diseases classified elsewhere
E40	E40 Kwashiorkor
E41	E41 Nutritional marasmus
E42	E42 Marasmic kwashiorkor
E43	E43 Unspecified severe protein-energy malnutrition
E44	E44 Protein-energy malnutrition of moderate and mild degree
E440	E44.0 Moderate protein-energy malnutrition
E441	E44.1 Mild protein-energy malnutrition
E45	E45 Retarded development following protein-energy malnutrition
E46	E46 Unspecified protein-energy malnutrition
E50	E50 Vitamin A deficiency
E500	E50.0 Vitamin A deficiency with conjunctival xerosis
E501	E50.1 Vitamin A deficiency with Bitot's spot and conjunctival xerosis
E502	E50.2 Vitamin A deficiency with corneal xerosis
E503	E50.3 Vitamin A deficiency with corneal ulceration and xerosis
E504	E50.4 Vitamin A deficiency with keratomalacia
E505	E50.5 Vitamin A deficiency with night blindness
E506	E50.6 Vitamin A deficiency with xerophthalmic scars of cornea
E507	E50.7 Other ocular manifestations of vitamin A deficiency
E508	E50.8 Other manifestations of vitamin A deficiency
E509	E50.9 Vitamin A deficiency, unspecified
E51	E51 Thiamine deficiency
E511	E51.1 Beriberi
E512	E51.2 Wernicke's encephalopathy
E518	E51.8 Other manifestations of thiamine deficiency
E519	E51.9 Thiamine deficiency, unspecified
E52	E52 Niacin deficiency [pellagra]
E53	E53 Deficiency of other B group vitamins
E530	E53.0 Riboflavin deficiency
E531	E53.1 Pyridoxine deficiency
E538	E53.8 Deficiency of other specified B group vitamins
E539	E53.9 Vitamin B deficiency, unspecified
E54	E54 Ascorbic acid deficiency
E55	E55 Vitamin D deficiency
E550	E55.0 Rickets, active
E559	E55.9 Vitamin D deficiency, unspecified
E56	E56 Other vitamin deficiencies
E560	E56.0 Deficiency of vitamin E
E561	E56.1 Deficiency of vitamin K
E568	E56.8 Deficiency of other vitamins
E569	E56.9 Vitamin deficiency, unspecified
E58	E58 Dietary calcium deficiency
E59	E59 Dietary selenium deficiency
E60	E60 Dietary zinc deficiency
E61	E61 Deficiency of other nutrient elements
E610	E61.0 Copper deficiency
E611	E61.1 Iron deficiency
E612	E61.2 Magnesium deficiency
E613	E61.3 Manganese deficiency
E614	E61.4 Chromium deficiency
E615	E61.5 Molybdenum deficiency
E616	E61.6 Vanadium deficiency
E617	E61.7 Deficiency of multiple nutrient elements
E618	E61.8 Deficiency of other specified nutrient elements
E619	E61.9 Deficiency of nutrient element, unspecified
E63	E63 Other nutritional deficiencies
E630	E63.0 Essential fatty acid [EFA] deficiency
E631	E63.1 Imbalance of constituents of food intake
E638	E63.8 Other specified nutritional deficiencies
E639	E63.9 Nutritional deficiency, unspecified
E64	E64 Sequelae of malnutrition and other nutritional deficiencies
E640	E64.0 Sequelae of protein-energy malnutrition
E641	E64.1 Sequelae of vitamin A deficiency
E642	E64.2 Sequelae of vitamin C deficiency
E643	E64.3 Sequelae of rickets
E648	E64.8 Sequelae of other nutritional deficiencies
E649	E64.9 Sequelae of unspecified nutritional deficiency
E65	E65 Localised adiposity
E66	E66 Obesity
E660	E66.0 Obesity due to excess calories
E661	E66.1 Drug-induced obesity
E662	E66.2 Extreme obesity with alveolar hypoventilation
E668	E66.8 Other obesity
E669	E66.9 Obesity, unspecified
E67	E67 Other hyperalimentation
E670	E67.0 Hypervitaminosis A
E671	E67.1 Hypercarotenaemia
E672	E67.2 Megavitamin-B6 syndrome
E673	E67.3 Hypervitaminosis D
E678	E67.8 Other specified hyperalimentation
E68	E68 Sequelae of hyperalimentation
E70	E70 Disorders of aromatic amino-acid metabolism
E700	E70.0 Classical phenylketonuria
E701	E70.1 Other hyperphenylalaninaemias
E702	E70.2 Disorders of tyrosine metabolism
E703	E70.3 Albinism
E708	E70.8 Other disorders of aromatic amino-acid metabolism
E709	E70.9 Disorder of aromatic amino-acid metabolism, unspecified
E71	E71 Disorders of branched-chain amino-acid metabolism and fatty-acid metabolism
E710	E71.0 Maple-syrup-urine disease
E711	E71.1 Other disorders of branched-chain amino-acid metabolism
E712	E71.2 Disorder of branched-chain amino-acid metabolism, unspecified
E713	E71.3 Disorders of fatty-acid metabolism
E72	E72 Other disorders of amino-acid metabolism
E720	E72.0 Disorders of amino-acid transport
E721	E72.1 Disorders of sulphur-bearing amino-acid metabolism
E722	E72.2 Disorders of urea cycle metabolism
E723	E72.3 Disorders of lysine and hydroxylysine metabolism
E724	E72.4 Disorders of ornithine metabolism
E725	E72.5 Disorders of glycine metabolism
E728	E72.8 Other specified disorders of amino-acid metabolism
E729	E72.9 Disorder of amino-acid metabolism, unspecified
E73	E73 Lactose intolerance
E730	E73.0 Congenital lactase deficiency
E731	E73.1 Secondary lactase deficiency
E738	E73.8 Other lactose intolerance
E739	E73.9 Lactose intolerance, unspecified
E74	E74 Other disorders of carbohydrate metabolism
E740	E74.0 Glycogen storage disease
E741	E74.1 Disorders of fructose metabolism
E742	E74.2 Disorders of galactose metabolism
E743	E74.3 Other disorders of intestinal carbohydrate absorption
E744	E74.4 Disorders of pyruvate metabolism and gluconeogenesis
E748	E74.8 Other specified disorders of carbohydrate metabolism
E749	E74.9 Disorder of carbohydrate metabolism, unspecified
E75	E75 Disorders of sphingolipid metabolism and other lipid storage disorders
E750	E75.0 GM2 gangliosidosis
E751	E75.1 Other gangliosidosis
E752	E75.2 Other sphingolipidosis
E753	E75.3 Sphingolipidosis, unspecified
E754	E75.4 Neuronal ceroid lipofuscinosis
E755	E75.5 Other lipid storage disorders
E756	E75.6 Lipid storage disorder, unspecified
E76	E76 Disorders of glycosaminoglycan metabolism
E760	E76.0 Mucopolysaccharidosis, type I
E761	E76.1 Mucopolysaccharidosis, type II
E762	E76.2 Other mucopolysaccharidoses
E763	E76.3 Mucopolysaccharidosis, unspecified
E768	E76.8 Other disorders of glucosaminoglycan metabolism
E769	E76.9 Disorder of glucosaminoglycan metabolism, unspecified
E77	E77 Disorders of glycoprotein metabolism
E770	E77.0 Defects in posttranslational modification of lysosomal enzymes
E771	E77.1 Defects in glycoprotein degradation
E778	E77.8 Other disorders of glycoprotein metabolism
E779	E77.9 Disorder of glycoprotein metabolism, unspecified
E78	E78 Disorders of lipoprotein metabolism and other lipidaemias
E780	E78.0 Pure hypercholesterolaemia
E781	E78.1 Pure hyperglyceridaemia
E782	E78.2 Mixed hyperlipidaemia
E783	E78.3 Hyperchylomicronaemia
E784	E78.4 Other hyperlipidaemia
E785	E78.5 Hyperlipidaemia, unspecified
E786	E78.6 Lipoprotein deficiency
E788	E78.8 Other disorders of lipoprotein metabolism
E789	E78.9 Disorder of lipoprotein metabolism, unspecified
E79	E79 Disorders of purine and pyrimidine metabolism
E790	E79.0 Hyperuricaemia without signs of inflammatory arthritis and tophaceous disease
E791	E79.1 Lesch-Nyhan syndrome
E798	E79.8 Other disorders of purine and pyrimidine metabolism
E799	E79.9 Disorder of purine and pyrimidine metabolism, unspecified
E80	E80 Disorders of porphyrin and bilirubin metabolism
E800	E80.0 Hereditary erythropoietic porphyria
E801	E80.1 Porphyria cutanea tarda
E802	E80.2 Other porphyria
E803	E80.3 Defects of catalase and peroxydase
E804	E80.4 Gilbert's syndrome
E805	E80.5 Crigler-Najjar syndrome
E806	E80.6 Other disorders of bilirubin metabolism
E807	E80.7 Disorder of bilirubin metabolism, unspecified
E83	E83 Disorders of mineral metabolism
E830	E83.0 Disorders of copper metabolism
E831	E83.1 Disorders of iron metabolism
E832	E83.2 Disorders of zinc metabolism
E833	E83.3 Disorders of phosphorus metabolism
E834	E83.4 Disorders of magnesium metabolism
E835	E83.5 Disorders of calcium metabolism
E838	E83.8 Other disorders of mineral metabolism
E839	E83.9 Disorder of mineral metabolism, unspecified
E84	E84 Cystic fibrosis
E840	E84.0 Cystic fibrosis with pulmonary manifestations
E841	E84.1 Cystic fibrosis with intestinal manifestations
E848	E84.8 Cystic fibrosis with other manifestations
E849	E84.9 Cystic fibrosis, unspecified
E85	E85 Amyloidosis
E850	E85.0 Nonneuropathic heredofamilial amyloidosis
E851	E85.1 Neuropathic heredofamilial amyloidosis
E852	E85.2 Heredofamilial amyloidosis, unspecified
E853	E85.3 Secondary systemic amyloidosis
E854	E85.4 Organ-limited amyloidosis
E858	E85.8 Other amyloidosis
E859	E85.9 Amyloidosis, unspecified
E86	E86 Volume depletion
E87	E87 Other disorders of fluid, electrolyte and acid-base balance
E870	E87.0 Hyperosmolality and hypernatraemia
E871	E87.1 Hypo-osmolality and hyponatraemia
E872	E87.2 Acidosis
E873	E87.3 Alkalosis
E874	E87.4 Mixed disorder of acid-base balance
E875	E87.5 Hyperkalaemia
E876	E87.6 Hypokalaemia
E877	E87.7 Fluid overload
E878	E87.8 Other disorders of electrolyte and fluid balance, not elsewhere classified
E88	E88 Other metabolic disorders
E880	E88.0 Disorders of plasma-protein metabolism, not elsewhere classified
E881	E88.1 Lipodystrophy, not elsewhere classified
E882	E88.2 Lipomatosis, not elsewhere classified
E883	E88.3 Tumour lysis syndrome
E888	E88.8 Other specified metabolic disorders
E889	E88.9 Metabolic disorder, unspecified
E89	E89 Postprocedural endocrine and metabolic disorders, not elsewhere classified
E890	E89.0 Postprocedural hypothyroidism
E891	E89.1 Postprocedural hypoinsulinaemia
E892	E89.2 Postprocedural hypoparathyroidism
E893	E89.3 Postprocedural hypopituitarism
E894	E89.4 Postprocedural ovarian failure
E895	E89.5 Postprocedural testicular hypofunction
E896	E89.6 Postprocedural adrenocortical(-medullary) hypofunction
E898	E89.8 Other postprocedural endocrine and metabolic disorders
E899	E89.9 Postprocedural endocrine and metabolic disorder, unspecified
E90	E90 Nutritional and metabolic disorders in diseases classified elsewhere
F00	F00 Dementia in Alzheimer's disease
F000	F00.0 Dementia in Alzheimer's disease with early onset
F001	F00.1 Dementia in Alzheimer's disease with late onset
F002	F00.2 Dementia in Alzheimer's disease, atypical or mixed type
F009	F00.9 Dementia in Alzheimer's disease, unspecified
F01	F01 Vascular dementia
F010	F01.0 Vascular dementia of acute onset
F011	F01.1 Multi-infarct dementia
F012	F01.2 Subcortical vascular dementia
F013	F01.3 Mixed cortical and subcortical vascular dementia
F018	F01.8 Other vascular dementia
F019	F01.9 Vascular dementia, unspecified
F02	F02 Dementia in other diseases classified elsewhere
F020	F02.0 Dementia in Pick's disease
F021	F02.1 Dementia in Creutzfeldt-Jakob disease
F022	F02.2 Dementia in Huntington's disease
F023	F02.3 Dementia in Parkinson's disease
F024	F02.4 Dementia in human immunodeficiency virus [HIV] disease
F028	F02.8 Dementia in other specified diseases classified elsewhere
F03	F03 Unspecified dementia
F04	F04 Organic amnesic syndrome, not induced by alcohol and other psychoactive substances
F05	F05 Delirium, not induced by alcohol and other psychoactive substances
F050	F05.0 Delirium not superimposed on dementia, so described
F051	F05.1 Delirium superimposed on dementia
F058	F05.8 Other delirium
F059	F05.9 Delirium, unspecified
F06	F06 Other mental disorders due to brain damage and dysfunction and to physical disease
F060	F06.0 Organic hallucinosis
F061	F06.1 Organic catatonic disorder
F062	F06.2 Organic delusional [schizophrenia-like] disorder
F063	F06.3 Organic mood [affective] disorders
F064	F06.4 Organic anxiety disorder
F065	F06.5 Organic dissociative disorder
F066	F06.6 Organic emotionally labile [asthenic] disorder
F067	F06.7 Mild cognitive disorder
F068	F06.8 Other specified mental disorders due to brain damage and dysfunction and to physical disease
F069	F06.9 Unspecified mental disorder due to brain damage and dysfunction and to physical disease
F07	F07 Personality and behavioural disorders due to brain disease, damage and dysfunction
F070	F07.0 Organic personality disorder
F071	F07.1 Postencephalitic syndrome
F072	F07.2 Postconcussional syndrome
F078	F07.8 Other organic personality and behavioural disorders due to brain disease, damage and dysfunction
F079	F07.9 Unspecified organic personality and behavioural disorder due to brain disease, damage and dysfunction
F09	F09 Unspecified organic or symptomatic mental disorder
F10	F10 Mental and behavioural disorders due to use of alcohol
F100	F10.0 Acute intoxication
F101	F10.1 Harmful use
F102	F10.2 Dependence syndrome
F103	F10.3 Withdrawal state
F104	F10.4 Withdrawal state with delirium
F105	F10.5 Psychotic disorder
F106	F10.6 Amnesic syndrome
F107	F10.7 Residual and late-onset psychotic disorder
F108	F10.8 Other mental and behavioural disorders
F109	F10.9 Unspecified mental and behavioural disorder
F11	F11 Mental and behavioural disorders due to use of opioids
F110	F11.0 Acute intoxication
F111	F11.1 Harmful use
F112	F11.2 Dependence syndrome
F113	F11.3 Withdrawal state
F114	F11.4 Withdrawal state with delirium
F115	F11.5 Psychotic disorder
F116	F11.6 Amnesic syndrome
F117	F11.7 Residual and late-onset psychotic disorder
F118	F11.8 Other mental and behavioural disorders
F119	F11.9 Unspecified mental and behavioural disorder
F12	F12 Mental and behavioural disorders due to use of cannabinoids
F120	F12.0 Acute intoxication
F121	F12.1 Harmful use
F122	F12.2 Dependence syndrome
F123	F12.3 Withdrawal state
F124	F12.4 Withdrawal state with delirium
F125	F12.5 Psychotic disorder
F126	F12.6 Amnesic syndrome
F127	F12.7 Residual and late-onset psychotic disorder
F128	F12.8 Other mental and behavioural disorders
F129	F12.9 Unspecified mental and behavioural disorder
F13	F13 Mental and behavioural disorders due to use of sedatives or hypnotics
F130	F13.0 Acute intoxication
F131	F13.1 Harmful use
F132	F13.2 Dependence syndrome
F133	F13.3 Withdrawal state
F134	F13.4 Withdrawal state with delirium
F135	F13.5 Psychotic disorder
F136	F13.6 Amnesic syndrome
F137	F13.7 Residual and late-onset psychotic disorder
F138	F13.8 Other mental and behavioural disorders
F139	F13.9 Unspecified mental and behavioural disorder
F14	F14 Mental and behavioural disorders due to use of cocaine
F140	F14.0 Acute intoxication
F141	F14.1 Harmful use
F142	F14.2 Dependence syndrome
F143	F14.3 Withdrawal state
F144	F14.4 Withdrawal state with delirium
F145	F14.5 Psychotic disorder
F146	F14.6 Amnesic syndrome
F147	F14.7 Residual and late-onset psychotic disorder
F148	F14.8 Other mental and behavioural disorders
F149	F14.9 Unspecified mental and behavioural disorder
F15	F15 Mental and behavioural disorders due to use of other stimulants, including caffeine
F150	F15.0 Acute intoxication
F151	F15.1 Harmful use
F152	F15.2 Dependence syndrome
F153	F15.3 Withdrawal state
F154	F15.4 Withdrawal state with delirium
F155	F15.5 Psychotic disorder
F156	F15.6 Amnesic syndrome
F157	F15.7 Residual and late-onset psychotic disorder
F158	F15.8 Other mental and behavioural disorders
F159	F15.9 Unspecified mental and behavioural disorder
F16	F16 Mental and behavioural disorders due to use of hallucinogens
F160	F16.0 Acute intoxication
F161	F16.1 Harmful use
F162	F16.2 Dependence syndrome
F163	F16.3 Withdrawal state
F164	F16.4 Withdrawal state with delirium
F165	F16.5 Psychotic disorder
F166	F16.6 Amnesic syndrome
F167	F16.7 Residual and late-onset psychotic disorder
F168	F16.8 Other mental and behavioural disorders
F169	F16.9 Unspecified mental and behavioural disorder
F17	F17 Mental and behavioural disorders due to use of tobacco
F170	F17.0 Acute intoxication
F171	F17.1 Harmful use
F172	F17.2 Dependence syndrome
F173	F17.3 Withdrawal state
F174	F17.4 Withdrawal state with delirium
F175	F17.5 Psychotic disorder
F176	F17.6 Amnesic syndrome
F177	F17.7 Residual and late-onset psychotic disorder
F178	F17.8 Other mental and behavioural disorders
F179	F17.9 Unspecified mental and behavioural disorder
F18	F18 Mental and behavioural disorders due to use of volatile solvents
F180	F18.0 Acute intoxication
F181	F18.1 Harmful use
F182	F18.2 Dependence syndrome
F183	F18.3 Withdrawal state
F184	F18.4 Withdrawal state with delirium
F185	F18.5 Psychotic disorder
F186	F18.6 Amnesic syndrome
F187	F18.7 Residual and late-onset psychotic disorder
F188	F18.8 Other mental and behavioural disorders
F189	F18.9 Unspecified mental and behavioural disorder
F19	F19 Mental and behavioural disorders due to multiple drug use and use of other psychoactive substances
F190	F19.0 Acute intoxication
F191	F19.1 Harmful use
F192	F19.2 Dependence syndrome
F193	F19.3 Withdrawal state
F194	F19.4 Withdrawal state with delirium
F195	F19.5 Psychotic disorder
F196	F19.6 Amnesic syndrome
F197	F19.7 Residual and late-onset psychotic disorder
F198	F19.8 Other mental and behavioural disorders
F199	F19.9 Unspecified mental and behavioural disorder
F20	F20 Schizophrenia
F200	F20.0 Paranoid schizophrenia
F201	F20.1 Hebephrenic schizophrenia
F202	F20.2 Catatonic schizophrenia
F203	F20.3 Undifferentiated schizophrenia
F204	F20.4 Postschizophrenic depression
F205	F20.5 Residual schizophrenia
F206	F20.6 Simple schizophrenia
F208	F20.8 Other schizophrenia
F209	F20.9 Schizophrenia, unspecified
F21	F21 Schizotypal disorder
F22	F22 Persistent delusional disorders
F220	F22.0 Delusional disorder
F228	F22.8 Other persistent delusional disorders
F229	F22.9 Persistent delusional disorder, unspecified
F23	F23 Acute and transient psychotic disorders
F230	F23.0 Acute polymorphic psychotic disorder without symptoms of schizophrenia
F231	F23.1 Acute polymorphic psychotic disorder with symptoms of schizophrenia
F232	F23.2 Acute schizophrenia-like psychotic disorder
F233	F23.3 Other acute predominantly delusional psychotic disorders
F238	F23.8 Other acute and transient psychotic disorders
F239	F23.9 Acute and transient psychotic disorder, unspecified
F24	F24 Induced delusional disorder
F25	F25 Schizoaffective disorders
F250	F25.0 Schizoaffective disorder, manic type
F251	F25.1 Schizoaffective disorder, depressive type
F252	F25.2 Schizoaffective disorder, mixed type
F258	F25.8 Other schizoaffective disorders
F259	F25.9 Schizoaffective disorder, unspecified
F28	F28 Other nonorganic psychotic disorders
F29	F29 Unspecified nonorganic psychosis
F30	F30 Manic episode
F300	F30.0 Hypomania
F301	F30.1 Mania without psychotic symptoms
F302	F30.2 Mania with psychotic symptoms
F308	F30.8 Other manic episodes
F309	F30.9 Manic episode, unspecified
F31	F31 Bipolar affective disorder
F310	F31.0 Bipolar affective disorder, current episode hypomanic
F311	F31.1 Bipolar affective disorder, current episode manic without psychotic symptoms
F312	F31.2 Bipolar affective disorder, current episode manic with psychotic symptoms
F313	F31.3 Bipolar affective disorder, current episode mild or moderate depression
F314	F31.4 Bipolar affective disorder, current episode severe depression without psychotic symptoms
F315	F31.5 Bipolar affective disorder, current episode severe depression with psychotic symptoms
F316	F31.6 Bipolar affective disorder, current episode mixed
F317	F31.7 Bipolar affective disorder, currently in remission
F318	F31.8 Other bipolar affective disorders
F319	F31.9 Bipolar affective disorder, unspecified
F32	F32 Depressive episode
F320	F32.0 Mild depressive episode
F321	F32.1 Moderate depressive episode
F322	F32.2 Severe depressive episode without psychotic symptoms
F323	F32.3 Severe depressive episode with psychotic symptoms
F328	F32.8 Other depressive episodes
F329	F32.9 Depressive episode, unspecified
F33	F33 Recurrent depressive disorder
F330	F33.0 Recurrent depressive disorder, current episode mild
F331	F33.1 Recurrent depressive disorder, current episode moderate
F332	F33.2 Recurrent depressive disorder, current episode severe without psychotic symptoms
F333	F33.3 Recurrent depressive disorder, current episode severe with psychotic symptoms
F334	F33.4 Recurrent depressive disorder, currently in remission
F338	F33.8 Other recurrent depressive disorders
F339	F33.9 Recurrent depressive disorder, unspecified
F34	F34 Persistent mood [affective] disorders
F340	F34.0 Cyclothymia
F341	F34.1 Dysthymia
F348	F34.8 Other persistent mood [affective] disorders
F349	F34.9 Persistent mood [affective] disorder, unspecified
F38	F38 Other mood [affective] disorders
F380	F38.0 Other single mood [affective] disorders
F381	F38.1 Other recurrent mood [affective] disorders
F388	F38.8 Other specified mood [affective] disorders
F39	F39 Unspecified mood [affective] disorder
F40	F40 Phobic anxiety disorders
F400	F40.0 Agoraphobia
F401	F40.1 Social phobias
F402	F40.2 Specific (isolated) phobias
F408	F40.8 Other phobic anxiety disorders
F409	F40.9 Phobic anxiety disorder, unspecified
F41	F41 Other anxiety disorders
F410	F41.0 Panic disorder [episodic paroxysmal anxiety]
F411	F41.1 Generalised anxiety disorder
F412	F41.2 Mixed anxiety and depressive disorder
F413	F41.3 Other mixed anxiety disorders
F418	F41.8 Other specified anxiety disorders
F419	F41.9 Anxiety disorder, unspecified
F42	F42 Obsessive-compulsive disorder
F420	F42.0 Predominantly obsessional thoughts or ruminations
F421	F42.1 Predominantly compulsive acts [obsessional rituals]
F422	F42.2 Mixed obsessional thoughts and acts
F428	F42.8 Other obsessive-compulsive disorders
F429	F42.9 Obsessive-compulsive disorder, unspecified
F43	F43 Reaction to severe stress, and adjustment disorders
F430	F43.0 Acute stress reaction
F431	F43.1 Posttraumatic stress disorder
F432	F43.2 Adjustment disorders
F438	F43.8 Other reactions to severe stress
F439	F43.9 Reaction to severe stress, unspecified
F44	F44 Dissociative [conversion] disorders
F440	F44.0 Dissociative amnesia
F441	F44.1 Dissociative fugue
F442	F44.2 Dissociative stupor
F443	F44.3 Trance and possession disorders
F444	F44.4 Dissociative motor disorders
F445	F44.5 Dissociative convulsions
F446	F44.6 Dissociative anaesthesia and sensory loss
F447	F44.7 Mixed dissociative [conversion] disorders
F448	F44.8 Other dissociative [conversion] disorders
F449	F44.9 Dissociative [conversion] disorder, unspecified
F45	F45 Somatoform disorders
F450	F45.0 Somatisation disorder
F451	F45.1 Undifferentiated somatoform disorder
F452	F45.2 Hypochondriacal disorder
F453	F45.3 Somatoform autonomic dysfunction
F454	F45.4 Persistent somatoform pain disorder
F458	F45.8 Other somatoform disorders
F459	F45.9 Somatoform disorder, unspecified
F48	F48 Other neurotic disorders
F480	F48.0 Neurasthenia
F481	F48.1 Depersonalisation-derealisation syndrome
F488	F48.8 Other specified neurotic disorders
F489	F48.9 Neurotic disorder, unspecified
F50	F50 Eating disorders
F500	F50.0 Anorexia nervosa
F501	F50.1 Atypical anorexia nervosa
F502	F50.2 Bulimia nervosa
F503	F50.3 Atypical bulimia nervosa
F504	F50.4 Overeating associated with other psychological disturbances
F505	F50.5 Vomiting associated with other psychological disturbances
F508	F50.8 Other eating disorders
F509	F50.9 Eating disorder, unspecified
F51	F51 Nonorganic sleep disorders
F510	F51.0 Nonorganic insomnia
F511	F51.1 Nonorganic hypersomnia
F512	F51.2 Nonorganic disorder of the sleep-wake schedule
F513	F51.3 Sleepwalking [somnambulism]
F514	F51.4 Sleep terrors [night terrors]
F515	F51.5 Nightmares
F518	F51.8 Other nonorganic sleep disorders
F519	F51.9 Nonorganic sleep disorder, unspecified
F52	F52 Sexual dysfunction, not caused by organic disorder or disease
F520	F52.0 Lack or loss of sexual desire
F521	F52.1 Sexual aversion and lack of sexual enjoyment
F522	F52.2 Failure of genital response
F523	F52.3 Orgasmic dysfunction
F524	F52.4 Premature ejaculation
F525	F52.5 Nonorganic vaginismus
F526	F52.6 Nonorganic dyspareunia
F527	F52.7 Excessive sexual drive
F528	F52.8 Other sexual dysfunction, not caused by organic disorder or disease
F529	F52.9 Unspecified sexual dysfunction, not caused by organic disorder or disease
F53	F53 Mental and behavioural disorders associated with the puerperium, not elsewhere classified
F530	F53.0 Mild mental and behavioural disorders associated with the puerperium, not elsewhere classified
F531	F53.1 Severe mental and behavioural disorders associated with the puerperium, not elsewhere classified
F538	F53.8 Other mental and behavioural disorders associated with the puerperium, not elsewhere classified
F539	F53.9 Puerperal mental disorder, unspecified
F54	F54 Psychological and behavioural factors associated with disorders or diseases classified elsewhere
F55	F55 Abuse of non-dependence-producing substances
F59	F59 Unspecified behavioural syndromes associated with physiological disturbances and physical factors
F60	F60 Specific personality disorders
F600	F60.0 Paranoid personality disorder
F601	F60.1 Schizoid personality disorder
F602	F60.2 Dissocial personality disorder
F603	F60.3 Emotionally unstable personality disorder
F604	F60.4 Histrionic personality disorder
F605	F60.5 Anankastic personality disorder
F606	F60.6 Anxious [avoidant] personality disorder
F607	F60.7 Dependent personality disorder
F608	F60.8 Other specific personality disorders
F609	F60.9 Personality disorder, unspecified
F61	F61 Mixed and other personality disorders
F62	F62 Enduring personality changes, not attributable to brain damage and disease
F620	F62.0 Enduring personality change after catastrophic experience
F621	F62.1 Enduring personality change after psychiatric illness
F628	F62.8 Other enduring personality changes
F629	F62.9 Enduring personality change, unspecified
F63	F63 Habit and impulse disorders
F630	F63.0 Pathological gambling
F631	F63.1 Pathological fire-setting [pyromania]
F632	F63.2 Pathological stealing [kleptomania]
F633	F63.3 Trichotillomania
F638	F63.8 Other habit and impulse disorders
F639	F63.9 Habit and impulse disorder, unspecified
F64	F64 Gender identity disorders
F640	F64.0 Transsexualism
F641	F64.1 Dual-role transvestism
F642	F64.2 Gender identity disorder of childhood
F648	F64.8 Other gender identity disorders
F649	F64.9 Gender identity disorder, unspecified
F65	F65 Disorders of sexual preference
F650	F65.0 Fetishism
F651	F65.1 Fetishistic transvestism
F652	F65.2 Exhibitionism
F653	F65.3 Voyeurism
F654	F65.4 Paedophilia
F655	F65.5 Sadomasochism
F656	F65.6 Multiple disorders of sexual preference
F658	F65.8 Other disorders of sexual preference
F659	F65.9 Disorder of sexual preference, unspecified
F66	F66 Psychological and behavioural disorders associated with sexual development and orientation
F660	F66.0 Sexual maturation disorder
F661	F66.1 Egodystonic sexual orientation
F662	F66.2 Sexual relationship disorder
F668	F66.8 Other psychosexual development disorders
F669	F66.9 Psychosexual development disorder, unspecified
F68	F68 Other disorders of adult personality and behaviour
F680	F68.0 Elaboration of physical symptoms for psychological reasons
F681	F68.1 Intentional production or feigning of symptoms or disabilities, either physical or psychological [factitious disorder]
F688	F68.8 Other specified disorders of adult personality and behaviour
F69	F69 Unspecified disorder of adult personality and behaviour
F70	F70 Mild mental retardation
F700	F70.0 Mild mental retardation (With the statement of no, or minimal, impairment of behaviour)
F701	F70.1 Mild mental retardation (Significant impairment of behaviour requiring attention or treatment)
F708	F70.8 Mild mental retardation (Other impairments of behaviour)
F709	F70.9 Mild mental retardation (Without mention of impairment of behaviour)
F71	F71 Moderate mental retardation
F710	F71.0 Moderate mental retardation (With the statement of no, or minimal, impairment of behaviour)
F711	F71.1 Moderate mental retardation (Significant impairment of behaviour requiring attention or treatment)
F718	F71.8 Moderate mental retardation (Other impairments of behaviour)
F719	F71.9 Moderate mental retardation (Without mention of impairment of behaviour)
F72	F72 Severe mental retardation
F720	F72.0 Severe mental retardation (With the statement of no, or minimal, impairment of behaviour)
F721	F72.1 Severe mental retardation (Significant impairment of behaviour requiring attention or treatment)
F728	F72.8 Severe mental retardation (Other impairments of behaviour)
F729	F72.9 Severe mental retardation (Without mention of impairment of behaviour)
F73	F73 Profound mental retardation
F730	F73.0 Profound mental retardation (With the statement of no, or minimal, impairment of behaviour)
F731	F73.1 Profound mental retardation (Significant impairment of behaviour requiring attention or treatment)
F738	F73.8 Profound mental retardation (Other impairments of behaviour)
F739	F73.9 Profound mental retardation (Without mention of impairment of behaviour)
F78	F78 Other mental retardation
F780	F78.0 Other mental retardation (With the statement of no, or minimal, impairment of behaviour)
F781	F78.1 Other mental retardation (Significant impairment of behaviour requiring attention or treatment)
F788	F78.8 Other mental retardation (Other impairments of behaviour)
F789	F78.9 Other mental retardation (Without mention of impairment of behaviour)
F79	F79 Unspecified mental retardation
F790	F79.0 Unspecified mental retardation (With the statement of no, or minimal, impairment of behaviour)
F791	F79.1 Unspecified mental retardation (Significant impairment of behaviour requiring attention or treatment)
F798	F79.8 Unspecified mental retardation (Other impairments of behaviour)
F799	F79.9 Unspecified mental retardation (Without mention of impairment of behaviour)
F80	F80 Specific developmental disorders of speech and language
F800	F80.0 Specific speech articulation disorder
F801	F80.1 Expressive language disorder
F802	F80.2 Receptive language disorder
F803	F80.3 Acquired aphasia with epilepsy [Landau-Kleffner]
F808	F80.8 Other developmental disorders of speech and language
F809	F80.9 Developmental disorder of speech and language, unspecified
F81	F81 Specific developmental disorders of scholastic skills
F810	F81.0 Specific reading disorder
F811	F81.1 Specific spelling disorder
F812	F81.2 Specific disorder of arithmetical skills
F813	F81.3 Mixed disorder of scholastic skills
F818	F81.8 Other developmental disorders of scholastic skills
F819	F81.9 Developmental disorder of scholastic skills, unspecified
F82	F82 Specific developmental disorder of motor function
F83	F83 Mixed specific developmental disorders
F84	F84 Pervasive developmental disorders
F840	F84.0 Childhood autism
F841	F84.1 Atypical autism
F842	F84.2 Rett's syndrome
F843	F84.3 Other childhood disintegrative disorder
F844	F84.4 Overactive disorder associated with mental retardation and stereotyped movements
F845	F84.5 Asperger's syndrome
F848	F84.8 Other pervasive developmental disorders
F849	F84.9 Pervasive developmental disorder, unspecified
F88	F88 Other disorders of psychological development
F89	F89 Unspecified disorder of psychological development
F90	F90 Hyperkinetic disorders
F900	F90.0 Disturbance of activity and attention
F901	F90.1 Hyperkinetic conduct disorder
F908	F90.8 Other hyperkinetic disorders
F909	F90.9 Hyperkinetic disorder, unspecified
F91	F91 Conduct disorders
F910	F91.0 Conduct disorder confined to the family context
F911	F91.1 Unsocialised conduct disorder
F912	F91.2 Socialised conduct disorder
F913	F91.3 Oppositional defiant disorder
F918	F91.8 Other conduct disorders
F919	F91.9 Conduct disorder, unspecified
F92	F92 Mixed disorders of conduct and emotions
F920	F92.0 Depressive conduct disorder
F928	F92.8 Other mixed disorders of conduct and emotions
F929	F92.9 Mixed disorder of conduct and emotions, unspecified
F93	F93 Emotional disorders with onset specific to childhood
F930	F93.0 Separation anxiety disorder of childhood
F931	F93.1 Phobic anxiety disorder of childhood
F932	F93.2 Social anxiety disorder of childhood
F933	F93.3 Sibling rivalry disorder
F938	F93.8 Other childhood emotional disorders
F939	F93.9 Childhood emotional disorder, unspecified
F94	F94 Disorders of social functioning with onset specific to childhood and adolescence
F940	F94.0 Elective mutism
F941	F94.1 Reactive attachment disorder of childhood
F942	F94.2 Disinhibited attachment disorder of childhood
F948	F94.8 Other childhood disorders of social functioning
F949	F94.9 Childhood disorder of social functioning, unspecified
F95	F95 Tic disorders
F950	F95.0 Transient tic disorder
F951	F95.1 Chronic motor or vocal tic disorder
F952	F95.2 Combined vocal and multiple motor tic disorder [de la Tourette]
F958	F95.8 Other tic disorders
F959	F95.9 Tic disorder, unspecified
F98	F98 Other behavioural and emotional disorders with onset usually occurring in childhood and adolescence
F980	F98.0 Nonorganic enuresis
F981	F98.1 Nonorganic encopresis
F982	F98.2 Feeding disorder of infancy and childhood
F983	F98.3 Pica of infancy and childhood
F984	F98.4 Stereotyped movement disorders
F985	F98.5 Stuttering [stammering]
F986	F98.6 Cluttering
F988	F98.8 Other specified behavioural and emotional disorders with onset usually occurring in childhood and adolescence
F989	F98.9 Unspecified behavioural and emotional disorders with onset usually occurring in childhood and adolescence
F99	F99 Mental disorder, not otherwise specified
G00	G00 Bacterial meningitis, not elsewhere classified
G000	G00.0 Haemophilus meningitis
G001	G00.1 Pneumococcal meningitis
G002	G00.2 Streptococcal meningitis
G003	G00.3 Staphylococcal meningitis
G008	G00.8 Other bacterial meningitis
G009	G00.9 Bacterial meningitis, unspecified
G01	G01 Meningitis in bacterial diseases classified elsewhere
G02	G02 Meningitis in other infectious and parasitic diseases classified elsewhere
G020	G02.0 Meningitis in viral diseases classified elsewhere
G021	G02.1 Meningitis in mycoses
G028	G02.8 Meningitis in other specified infectious and parasitic diseases classified elsewhere
G03	G03 Meningitis due to other and unspecified causes
G030	G03.0 Nonpyogenic meningitis
G031	G03.1 Chronic meningitis
G032	G03.2 Benign recurrent meningitis [Mollaret]
G038	G03.8 Meningitis due to other specified causes
G039	G03.9 Meningitis, unspecified
G04	G04 Encephalitis, myelitis and encephalomyelitis
G040	G04.0 Acute disseminated encephalitis
G041	G04.1 Tropical spastic paraplegia
G042	G04.2 Bacterial meningoencephalitis and meningomyelitis, not elsewhere classified
G048	G04.8 Other encephalitis, myelitis and encephalomyelitis
G049	G04.9 Encephalitis, myelitis and encephalomyelitis, unspecified
G05	G05 Encephalitis, myelitis and encephalomyelitis in diseases classified elsewhere
G050	G05.0 Encephalitis, myelitis and encephalomyelitis in bacterial diseases classified elsewhere
G051	G05.1 Encephalitis, myelitis and encephalomyelitis in viral diseases classified elsewhere
G052	G05.2 Encephalitis, myelitis and encephalomyelitis in other infectious and parasitic diseases classified elsewhere
G058	G05.8 Encephalitis, myelitis and encephalomyelitis in other diseases classified elsewhere
G06	G06 Intracranial and intraspinal abscess and granuloma
G060	G06.0 Intracranial abscess and granuloma
G061	G06.1 Intraspinal abscess and granuloma
G062	G06.2 Extradural and subdural abscess, unspecified
G07	G07 Intracranial and intraspinal abscess and granuloma in diseases classified elsewhere
G08	G08 Intracranial and intraspinal phlebitis and thrombophlebitis
G09	G09 Sequelae of inflammatory diseases of central nervous system
G10	G10 Huntington's disease
G11	G11 Hereditary ataxia
G110	G11.0 Congenital nonprogressive ataxia
G111	G11.1 Early-onset cerebellar ataxia
G112	G11.2 Late-onset cerebellar ataxia
G113	G11.3 Cerebellar ataxia with defective DNA repair
G114	G11.4 Hereditary spastic paraplegia
G118	G11.8 Other hereditary ataxias
G119	G11.9 Hereditary ataxia, unspecified
G12	G12 Spinal muscular atrophy and related syndromes
G120	G12.0 Infantile spinal muscular atrophy, type I [Werdnig-Hoffman]
G121	G12.1 Other inherited spinal muscular atrophy
G122	G12.2 Motor neuron disease
G128	G12.8 Other spinal muscular atrophies and related syndromes
G129	G12.9 Spinal muscular atrophy, unspecified
G13	G13 Systemic atrophies primarily affecting central nervous system in diseases classified elsewhere
G130	G13.0 Paraneoplastic neuromyopathy and neuropathy
G131	G13.1 Other systemic atrophy primarily affecting central nervous system in neoplastic disease
G132	G13.2 Systemic atrophy primarily affecting central nervous system in myxoedema
G138	G13.8 Systemic atrophy primarily affecting central nervous system in other diseases classified elsewhere
G14	G14 Postpolio syndrome
G20	G20 Parkinson's disease
G21	G21 Secondary Parkinsonism
G210	G21.0 Malignant neuroleptic syndrome
G211	G21.1 Other drug-induced secondary Parkinsonism
G212	G21.2 Secondary Parkinsonism due to other external agents
G213	G21.3 Postencephalitic Parkinsonism
G214	G21.4 Vascular parkinsonism
G218	G21.8 Other secondary Parkinsonism
G219	G21.9 Secondary Parkinsonism, unspecified
G22	G22 Parkinsonism in diseases classified elsewhere
G23	G23 Other degenerative diseases of basal ganglia
G230	G23.0 Hallervorden-Spatz disease
G231	G23.1 Progressive supranuclear ophthalmoplegia [Steele-Richardson-Olszewski]
G232	G23.2 Striatonigral degeneration
G233	G23.3 Multiple system atrophy, cerebellar type
G238	G23.8 Other specified degenerative diseases of basal ganglia
G239	G23.9 Degenerative disease of basal ganglia, unspecified
G24	G24 Dystonia
G240	G24.0 Drug-induced dystonia
G241	G24.1 Idiopathic familial dystonia
G242	G24.2 Idiopathic nonfamilial dystonia
G243	G24.3 Spasmodic torticollis
G244	G24.4 Idiopathic orofacial dystonia
G245	G24.5 Blepharospasm
G248	G24.8 Other dystonia
G249	G24.9 Dystonia, unspecified
G25	G25 Other extrapyramidal and movement disorders
G250	G25.0 Essential tremor
G251	G25.1 Drug-induced tremor
G252	G25.2 Other specified forms of tremor
G253	G25.3 Myoclonus
G254	G25.4 Drug-induced chorea
G255	G25.5 Other chorea
G256	G25.6 Drug-induced tics and other tics of organic origin
G258	G25.8 Other specified extrapyramidal and movement disorders
G259	G25.9 Extrapyramidal and movement disorder, unspecified
G26	G26 Extrapyramidal and movement disorders in diseases classified elsewhere
G30	G30 Alzheimer's disease
G300	G30.0 Alzheimer's disease with early onset
G301	G30.1 Alzheimer's disease with late onset
G308	G30.8 Other Alzheimer's disease
G309	G30.9 Alzheimer's disease, unspecified
G31	G31 Other degenerative diseases of nervous system, not elsewhere classified
G310	G31.0 Circumscribed brain atrophy
G311	G31.1 Senile degeneration of brain, not elsewhere classified
G312	G31.2 Degeneration of nervous system due to alcohol
G318	G31.8 Other specified degenerative diseases of nervous system
G319	G31.9 Degenerative disease of nervous system, unspecified
G32	G32 Other degenerative disorders of nervous system in diseases classified elsewhere
G320	G32.0 Subacute combined degeneration of spinal cord in diseases classified elsewhere
G328	G32.8 Other specified degenerative disorders of nervous system in diseases classified elsewhere
G35	G35 Multiple sclerosis
G36	G36 Other acute disseminated demyelination
G360	G36.0 Neuromyelitis optica [Devic]
G361	G36.1 Acute and subacute haemorrhagic leukoencephalitis [Hurst]
G368	G36.8 Other specified acute disseminated demyelination
G369	G36.9 Acute disseminated demyelination, unspecified
G37	G37 Other demyelinating diseases of central nervous system
G370	G37.0 Diffuse sclerosis
G371	G37.1 Central demyelination of corpus callosum
G372	G37.2 Central pontine myelinolysis
G373	G37.3 Acute transverse myelitis in demyelinating disease of central nervous system
G374	G37.4 Subacute necrotising myelitis
G375	G37.5 Concentric sclerosis [Balo]
G378	G37.8 Other specified demyelinating diseases of central nervous system
G379	G37.9 Demyelinating disease of central nervous system, unspecified
G40	G40 Epilepsy
G400	G40.0 Localisation-related (focal) (partial) idiopathic epilepsy and epileptic syndromes with seizures of localised onset
G401	G40.1 Localisation-related (focal) (partial) symptomatic epilepsy and epileptic syndromes with simple partial seizures
G402	G40.2 Localisation-related (focal) (partial) symptomatic epilepsy and epileptic syndromes with complex partial seizures
G403	G40.3 Generalised idiopathic epilepsy and epileptic syndromes
G404	G40.4 Other generalised epilepsy and epileptic syndromes
G405	G40.5 Special epileptic syndromes
G406	G40.6 Grand mal seizures, unspecified (with or without petit mal)
G407	G40.7 Petit mal, unspecified, without grand mal seizures
G408	G40.8 Other epilepsy
G409	G40.9 Epilepsy, unspecified
G41	G41 Status epilepticus
G410	G41.0 Grand mal status epilepticus
G411	G41.1 Petit mal status epilepticus
G412	G41.2 Complex partial status epilepticus
G418	G41.8 Other status epilepticus
G419	G41.9 Status epilepticus, unspecified
G43	G43 Migraine
G430	G43.0 Migraine without aura [common migraine]
G431	G43.1 Migraine with aura [classical migraine]
G432	G43.2 Status migrainosus
G433	G43.3 Complicated migraine
G438	G43.8 Other migraine
G439	G43.9 Migraine, unspecified
G44	G44 Other headache syndromes
G440	G44.0 Cluster headache syndrome
G441	G44.1 Vascular headache, not elsewhere classified
G442	G44.2 Tension-type headache
G443	G44.3 Chronic posttraumatic headache
G444	G44.4 Drug-induced headache, not elsewhere classified
G448	G44.8 Other specified headache syndromes
G45	G45 Transient cerebral ischaemic attacks and related syndromes
G450	G45.0 Vertebro-basilar artery syndrome
G451	G45.1 Carotid artery syndrome (hemispheric)
G452	G45.2 Multiple and bilateral precerebral artery syndromes
G453	G45.3 Amaurosis fugax
G454	G45.4 Transient global amnesia
G458	G45.8 Other transient cerebral ischaemic attacks and related syndromes
G459	G45.9 Transient cerebral ischaemic attack, unspecified
G46	G46 Vascular syndromes of brain in cerebrovascular diseases
G460	G46.0 Middle cerebral artery syndrome
G461	G46.1 Anterior cerebral artery syndrome
G462	G46.2 Posterior cerebral artery syndrome
G463	G46.3 Brain stem stroke syndrome
G464	G46.4 Cerebellar stroke syndrome
G465	G46.5 Pure motor lacunar syndrome
G466	G46.6 Pure sensory lacunar syndrome
G467	G46.7 Other lacunar syndromes
G468	G46.8 Other vascular syndromes of brain in cerebrovascular diseases
G47	G47 Sleep disorders
G470	G47.0 Disorders of initiating and maintaining sleep [insomnias]
G471	G47.1 Disorders of excessive somnolence [hypersomnias]
G472	G47.2 Disorders of the sleep-wake schedule
G473	G47.3 Sleep apnoea
G474	G47.4 Narcolepsy and cataplexy
G478	G47.8 Other sleep disorders
G479	G47.9 Sleep disorder, unspecified
G50	G50 Disorders of trigeminal nerve
G500	G50.0 Trigeminal neuralgia
G501	G50.1 Atypical facial pain
G508	G50.8 Other disorders of trigeminal nerve
G509	G50.9 Disorder of trigeminal nerve, unspecified
G51	G51 Facial nerve disorders
G510	G51.0 Bell's palsy
G511	G51.1 Geniculate ganglionitis
G512	G51.2 Melkersson's syndrome
G513	G51.3 Clonic hemifacial spasm
G514	G51.4 Facial myokymia
G518	G51.8 Other disorders of facial nerve
G519	G51.9 Disorder of facial nerve, unspecified
G52	G52 Disorders of other cranial nerves
G520	G52.0 Disorders of olfactory nerve
G521	G52.1 Disorders of glossopharyngeal nerve
G522	G52.2 Disorders of vagus nerve
G523	G52.3 Disorders of hypoglossal nerve
G527	G52.7 Disorders of multiple cranial nerves
G528	G52.8 Disorders of other specified cranial nerves
G529	G52.9 Cranial nerve disorder, unspecified
G53	G53 Cranial nerve disorders in diseases classified elsewhere
G530	G53.0 Postzoster neuralgia
G531	G53.1 Multiple cranial nerve palsies in infectious and parasitic diseases classified elsewhere
G532	G53.2 Multiple cranial nerve palsies in sarcoidosis
G533	G53.3 Multiple cranial nerve palsies in neoplastic disease
G538	G53.8 Other cranial nerve disorders in other diseases classified elsewhere
G54	G54 Nerve root and plexus disorders
G540	G54.0 Brachial plexus disorders
G541	G54.1 Lumbosacral plexus disorders
G542	G54.2 Cervical root disorders, not elsewhere classified
G543	G54.3 Thoracic root disorders, not elsewhere classified
G544	G54.4 Lumbosacral root disorders, not elsewhere classified
G545	G54.5 Neuralgic amyotrophy
G546	G54.6 Phantom limb syndrome with pain
G547	G54.7 Phantom limb syndrome without pain
G548	G54.8 Other nerve root and plexus disorders
G549	G54.9 Nerve root and plexus disorder, unspecified
G55	G55 Nerve root and plexus compressions in diseases classified elsewhere
G550	G55.0 Nerve root and plexus compressions in neoplastic disease
G551	G55.1 Nerve root and plexus compressions in intervertebral disk disorders
G552	G55.2 Nerve root and plexus compressions in spondylosis
G553	G55.3 Nerve root and plexus compressions in other dorsopathies
G558	G55.8 Nerve root and plexus compressions in other diseases classified elsewhere
G56	G56 Mononeuropathies of upper limb
G560	G56.0 Carpal tunnel syndrome
G561	G56.1 Other lesions of median nerve
G562	G56.2 Lesion of ulnar nerve
G563	G56.3 Lesion of radial nerve
G564	G56.4 Causalgia
G568	G56.8 Other mononeuropathies of upper limb
G569	G56.9 Mononeuropathy of upper limb, unspecified
G57	G57 Mononeuropathies of lower limb
G570	G57.0 Lesion of sciatic nerve
G571	G57.1 Meralgia paraesthetica
G572	G57.2 Lesion of femoral nerve
G573	G57.3 Lesion of lateral popliteal nerve
G574	G57.4 Lesion of medial popliteal nerve
G575	G57.5 Tarsal tunnel syndrome
G576	G57.6 Lesion of plantar nerve
G578	G57.8 Other mononeuropathies of lower limb
G579	G57.9 Mononeuropathy of lower limb, unspecified
G58	G58 Other mononeuropathies
G580	G58.0 Intercostal neuropathy
G587	G58.7 Mononeuritis multiplex
G588	G58.8 Other specified mononeuropathies
G589	G58.9 Mononeuropathy, unspecified
G59	G59 Mononeuropathy in diseases classified elsewhere
G590	G59.0 Diabetic mononeuropathy
G598	G59.8 Other mononeuropathies in diseases classified elsewhere
G60	G60 Hereditary and idiopathic neuropathy
G600	G60.0 Hereditary motor and sensory neuropathy
G601	G60.1 Refsum's disease
G602	G60.2 Neuropathy in association with hereditary ataxia
G603	G60.3 Idiopathic progressive neuropathy
G608	G60.8 Other hereditary and idiopathic neuropathies
G609	G60.9 Hereditary and idiopathic neuropathy, unspecified
G61	G61 Inflammatory polyneuropathy
G610	G61.0 Guillain-Barre syndrome
G611	G61.1 Serum neuropathy
G618	G61.8 Other inflammatory polyneuropathies
G619	G61.9 Inflammatory polyneuropathy, unspecified
G62	G62 Other polyneuropathies
G620	G62.0 Drug-induced polyneuropathy
G621	G62.1 Alcoholic polyneuropathy
G622	G62.2 Polyneuropathy due to other toxic agents
G628	G62.8 Other specified polyneuropathies
G629	G62.9 Polyneuropathy, unspecified
G63	G63 Polyneuropathy in diseases classified elsewhere
G630	G63.0 Polyneuropathy in infectious and parasitic diseases classified elsewhere
G631	G63.1 Polyneuropathy in neoplastic disease
G632	G63.2 Diabetic polyneuropathy
G633	G63.3 Polyneuropathy in other endocrine and metabolic diseases
G634	G63.4 Polyneuropathy in nutritional deficiency
G635	G63.5 Polyneuropathy in systemic connective tissue disorders
G636	G63.6 Polyneuropathy in other musculoskeletal disorders
G638	G63.8 Polyneuropathy in other diseases classified elsewhere
G64	G64 Other disorders of peripheral nervous system
G70	G70 Myasthenia gravis and other myoneural disorders
G700	G70.0 Myasthenia gravis
G701	G70.1 Toxic myoneural disorders
G702	G70.2 Congenital and developmental myasthenia
G708	G70.8 Other specified myoneural disorders
G709	G70.9 Myoneural disorder, unspecified
G71	G71 Primary disorders of muscles
G710	G71.0 Muscular dystrophy
G711	G71.1 Myotonic disorders
G712	G71.2 Congenital myopathies
G713	G71.3 Mitochondrial myopathy, not elsewhere classified
G718	G71.8 Other primary disorders of muscles
G719	G71.9 Primary disorder of muscle, unspecified
G72	G72 Other myopathies
G720	G72.0 Drug-induced myopathy
G721	G72.1 Alcoholic myopathy
G722	G72.2 Myopathy due to other toxic agents
G723	G72.3 Periodic paralysis
G724	G72.4 Inflammatory myopathy, not elsewhere classified
G728	G72.8 Other specified myopathies
G729	G72.9 Myopathy, unspecified
G73	G73 Disorders of myoneural junction and muscle in diseases classified elsewhere
G730	G73.0 Myasthenic syndromes in endocrine diseases
G731	G73.1 Eaton-Lambert syndrome
G732	G73.2 Other myasthenic syndromes in neoplastic disease
G733	G73.3 Myasthenic syndromes in other diseases classified elsewhere
G734	G73.4 Myopathy in infectious and parasitic diseases classified elsewhere
G735	G73.5 Myopathy in endocrine diseases
G736	G73.6 Myopathy in metabolic diseases
G737	G73.7 Myopathy other diseases classified elsewhere
G80	G80 Infantile cerebral palsy
G800	G80.0 Spastic cerebral palsy
G801	G80.1 Spastic diplegia
G802	G80.2 Infantile hemiplegia
G803	G80.3 Dyskinetic cerebral palsy
G804	G80.4 Ataxic cerebral palsy
G808	G80.8 Other infantile cerebral palsy
G809	G80.9 Infantile cerebral palsy, unspecified
G81	G81 Hemiplegia
G810	G81.0 Flaccid hemiplegia
G811	G81.1 Spastic hemiplegia
G819	G81.9 Hemiplegia, unspecified
G82	G82 Paraplegia and tetraplegia
G820	G82.0 Flaccid paraplegia
G821	G82.1 Spastic paraplegia
G822	G82.2 Paraplegia, unspecified
G823	G82.3 Flaccid tetraplegia
G824	G82.4 Spastic tetraplegia
G825	G82.5 Tetraplegia, unspecified
G83	G83 Other paralytic syndromes
G830	G83.0 Diplegia of upper limbs
G831	G83.1 Monoplegia of lower limb
G832	G83.2 Monoplegia of upper limb
G833	G83.3 Monoplegia, unspecified
G834	G83.4 Cauda equina syndrome
G835	G83.5 Locked-in syndrome
G836	G83.6 Upper motor neuron facial paralysis
G838	G83.8 Other specified paralytic syndromes
G839	G83.9 Paralytic syndrome, unspecified
G90	G90 Disorders of autonomic nervous system
G900	G90.0 Idiopathic peripheral autonomic neuropathy
G901	G90.1 Familial dysautonomia [Riley-Day]
G902	G90.2 Horner's syndrome
G903	G90.3 Multisystem degeneration
G904	G90.4 Autonomic dysreflexia
G905	G90.5 Complex regional pain syndrome type I
G906	G90.6 Complex regional pain syndrome type II
G907	G90.7 Complex regional pain syndrome, other and unspecified type
G908	G90.8 Other disorders of autonomic nervous system
G909	G90.9 Disorder of autonomic nervous system, unspecified
G91	G91 Hydrocephalus
G910	G91.0 Communicating hydrocephalus
G911	G91.1 Obstructive hydrocephalus
G912	G91.2 Normal-pressure hydrocephalus
G913	G91.3 Posttraumatic hydrocephalus, unspecified
G918	G91.8 Other hydrocephalus
G919	G91.9 Hydrocephalus, unspecified
G92	G92 Toxic encephalopathy
G93	G93 Other disorders of brain
G930	G93.0 Cerebral cysts
G931	G93.1 Anoxic brain damage, not elsewhere classified
G932	G93.2 Benign intracranial hypertension
G933	G93.3 Postviral fatigue syndrome
G934	G93.4 Encephalopathy, unspecified
G935	G93.5 Compression of brain
G936	G93.6 Cerebral oedema
G937	G93.7 Reye's syndrome
G938	G93.8 Other specified disorders of brain
G939	G93.9 Disorder of brain, unspecified
G94	G94 Other disorders of brain in diseases classified elsewhere
G940	G94.0 Hydrocephalus in infectious and parasitic diseases classified elsewhere
G941	G94.1 Hydrocephalus in neoplastic disease
G942	G94.2 Hydrocephalus in other diseases classified elsewhere
G943	G94.3 Encephalopathy in diseases classified elsewhere
G948	G94.8 Other specified disorders of brain in diseases classified elsewhere
G95	G95 Other diseases of spinal cord
G950	G95.0 Syringomyelia and syringobulbia
G951	G95.1 Vascular myelopathies
G952	G95.2 Cord compression, unspecified
G958	G95.8 Other specified diseases of spinal cord
G959	G95.9 Disease of spinal cord, unspecified
G96	G96 Other disorders of central nervous system
G960	G96.0 Cerebrospinal fluid leak
G961	G96.1 Disorders of meninges, not elsewhere classified
G968	G96.8 Other specified disorders of central nervous system
G969	G96.9 Disorder of central nervous system, unspecified
G97	G97 Postprocedural disorders of nervous system, not elsewhere classified
G970	G97.0 Cerebrospinal fluid leak from spinal puncture
G971	G97.1 Other reaction to spinal and lumbar puncture
G972	G97.2 Intracranial hypotension following ventricular shunting
G978	G97.8 Other postprocedural disorders of nervous system
G979	G97.9 Postprocedural disorder of nervous system, unspecified
G98	G98 Other disorders of nervous system, not elsewhere classified
G99	G99 Other disorders of nervous system in diseases classified elsewhere
G990	G99.0 Autonomic neuropathy in endocrine and metabolic diseases
G991	G99.1 Other disorders of autonomic nervous system in other diseases classified elsewhere
G992	G99.2 Myelopathy in diseases classified elsewhere
G998	G99.8 Other specified disorders of nervous system in diseases classified elsewhere
H00	H00 Hordeolum and chalazion
H000	H00.0 Hordeolum and other deep inflammation of eyelid
H001	H00.1 Chalazion
H01	H01 Other inflammation of eyelid
H010	H01.0 Blepharitis
H011	H01.1 Non-infectious dermatoses of eyelid
H018	H01.8 Other specified inflammation of eyelid
H019	H01.9 Inflammation of eyelid, unspecified
H02	H02 Other disorders of eyelid
H020	H02.0 Entropion and trichiasis of eyelid
H021	H02.1 Ectropion of eyelid
H022	H02.2 Lagophthalmos
H023	H02.3 Blepharochalasis
H024	H02.4 Ptosis of eyelid
H025	H02.5 Other disorders affecting eyelid function
H026	H02.6 Xanthelasma of eyelid
H027	H02.7 Other degenerative disorders of eyelid and periocular area
H028	H02.8 Other specified disorders of eyelid
H029	H02.9 Disorder of eyelid, unspecified
H03	H03 Disorders of eyelid in diseases classified elsewhere
H030	H03.0 Parasitic infestation of eyelid in diseases classified elsewhere
H031	H03.1 Involvement of eyelid in other infectious diseases classified elsewhere
H038	H03.8 Involvement of eyelid in other diseases classified elsewhere
H04	H04 Disorders of lachrymal system
H040	H04.0 Dacryoadenitis
H041	H04.1 Other disorders of lachrymal gland
H042	H04.2 Epiphora
H043	H04.3 Acute and unspecified inflammation of lachrymal passages
H044	H04.4 Chronic inflammation of lachrymal passages
H045	H04.5 Stenosis and insufficiency of lachrymal passages
H046	H04.6 Other changes in lachrymal passages
H048	H04.8 Other disorders of lachrymal system
H049	H04.9 Disorder of lachrymal system, unspecified
H05	H05 Disorders of orbit
H050	H05.0 Acute inflammation of orbit
H051	H05.1 Chronic inflammatory disorders of orbit
H052	H05.2 Exophthalmic conditions
H053	H05.3 Deformity of orbit
H054	H05.4 Enophthalmos
H055	H05.5 Retained (old) foreign body following penetrating wound of orbit
H058	H05.8 Other disorders of orbit
H059	H05.9 Disorder of orbit, unspecified
H06	H06 Disorders of lachrymal system and orbit in diseases classified elsewhere
H060	H06.0 Disorders of lachrymal system in diseases classified elsewhere
H061	H06.1 Parasitic infestation of orbit in diseases classified elsewhere
H062	H06.2 Dysthyroid exophthalmos
H063	H06.3 Other disorders of orbit in diseases classified elsewhere
H10	H10 Conjunctivitis
H100	H10.0 Mucopurulent conjunctivitis
H101	H10.1 Acute atopic conjunctivitis
H102	H10.2 Other acute conjunctivitis
H103	H10.3 Acute conjunctivitis, unspecified
H104	H10.4 Chronic conjunctivitis
H105	H10.5 Blepharoconjunctivitis
H108	H10.8 Other conjunctivitis
H109	H10.9 Conjunctivitis, unspecified
H11	H11 Other disorders of conjunctiva
H110	H11.0 Pterygium
H111	H11.1 Conjunctival degenerations and deposits
H112	H11.2 Conjunctival scars
H113	H11.3 Conjunctival haemorrhage
H114	H11.4 Other conjunctival vascular disorders and cysts
H118	H11.8 Other specified disorders of conjunctiva
H119	H11.9 Disorder of conjunctiva, unspecified
H13	H13 Disorders of conjunctiva in diseases classified elsewhere
H130	H13.0 Filarial infection of conjunctiva
H131	H13.1 Conjunctivitis in infectious and parasitic diseases classified elsewhere
H132	H13.2 Conjunctivitis in other diseases classified elsewhere
H133	H13.3 Ocular pemphigoid
H138	H13.8 Other disorders of conjunctiva in diseases classified elsewhere
H15	H15 Disorders of sclera
H150	H15.0 Scleritis
H151	H15.1 Episcleritis
H158	H15.8 Other disorders of sclera
H159	H15.9 Disorder of sclera, unspecified
H16	H16 Keratitis
H160	H16.0 Corneal ulcer
H161	H16.1 Other superficial keratitis without conjunctivitis
H162	H16.2 Keratoconjunctivitis
H163	H16.3 Interstitial and deep keratitis
H164	H16.4 Corneal neovascularisation
H168	H16.8 Other keratitis
H169	H16.9 Keratitis, unspecified
H17	H17 Corneal scars and opacities
H170	H17.0 Adherent leukoma
H171	H17.1 Other central corneal opacity
H178	H17.8 Other corneal scars and opacities
H179	H17.9 Corneal scar and opacity, unspecified
H18	H18 Other disorders of cornea
H180	H18.0 Corneal pigmentations and deposits
H181	H18.1 Bullous keratopathy
H182	H18.2 Other corneal oedema
H183	H18.3 Changes in corneal membranes
H184	H18.4 Corneal degeneration
H185	H18.5 Hereditary corneal dystrophies
H186	H18.6 Keratoconus
H187	H18.7 Other corneal deformities
H188	H18.8 Other specified disorders of cornea
H189	H18.9 Disorder of cornea, unspecified
H19	H19 Disorders of sclera and cornea in diseases classified elsewhere
H190	H19.0 Scleritis and episcleritis in diseases classified elsewhere
H191	H19.1 Herpesviral keratitis and keratoconjunctivitis
H192	H19.2 Keratitis and keratoconjunctivitis in other infectious and parasitic diseases classified elsewhere
H193	H19.3 Keratitis and keratoconjunctivitis in other diseases classified elsewhere
H198	H19.8 Other disorders of sclera and cornea in diseases classified elsewhere
H20	H20 Iridocyclitis
H200	H20.0 Acute and subacute iridocyclitis
H201	H20.1 Chronic iridocyclitis
H202	H20.2 Lens-induced iridocyclitis
H208	H20.8 Other iridocyclitis
H209	H20.9 Iridocyclitis, unspecified
H21	H21 Other disorders of iris and ciliary body
H210	H21.0 Hyphaema
H211	H21.1 Other vascular disorders of iris and ciliary body
H212	H21.2 Degeneration of iris and ciliary body
H213	H21.3 Cyst of iris, ciliary body and anterior chamber
H214	H21.4 Pupillary membranes
H215	H21.5 Other adhesions and disruptions of iris and ciliary body
H218	H21.8 Other specified disorders of iris and ciliary body
H219	H21.9 Disorder of iris and ciliary body, unspecified
H22	H22 Disorders of iris and ciliary body in diseases classified elsewhere
H220	H22.0 Iridocyclitis in infectious and parasitic diseases classified elsewhere
H221	H22.1 Iridocyclitis in other diseases classified elsewhere
H228	H22.8 Other disorders of iris and ciliary body in diseases classified elsewhere
H25	H25 Senile cataract
H250	H25.0 Senile incipient cataract
H251	H25.1 Senile nuclear cataract
H252	H25.2 Senile cataract, morgagnian type
H258	H25.8 Other senile cataract
H259	H25.9 Senile cataract, unspecified
H26	H26 Other cataract
H260	H26.0 Infantile, juvenile and presenile cataract
H261	H26.1 Traumatic cataract
H262	H26.2 Complicated cataract
H263	H26.3 Drug-induced cataract
H264	H26.4 After-cataract
H268	H26.8 Other specified cataract
H269	H26.9 Cataract, unspecified
H27	H27 Other disorders of lens
H270	H27.0 Aphakia
H271	H27.1 Dislocation of lens
H278	H27.8 Other specified disorders of lens
H279	H27.9 Disorder of lens, unspecified
H28	H28 Cataract and other disorders of lens in diseases classified elsewhere
H280	H28.0 Diabetic cataract
H281	H28.1 Cataract in other endocrine, nutritional and metabolic diseases
H282	H28.2 Cataract in other diseases classified elsewhere
H288	H28.8 Other disorders of lens in diseases classified elsewhere
H30	H30 Chorioretinal inflammation
H300	H30.0 Focal chorioretinal inflammation
H301	H30.1 Disseminated chorioretinal inflammation
H302	H30.2 Posterior cyclitis
H308	H30.8 Other chorioretinal inflammations
H309	H30.9 Chorioretinal inflammation, unspecified
H31	H31 Other disorders of choroid
H310	H31.0 Chorioretinal scars
H311	H31.1 Choroidal degeneration
H312	H31.2 Hereditary choroidal dystrophy
H313	H31.3 Choroidal haemorrhage and rupture
H314	H31.4 Choroidal detachment
H318	H31.8 Other specified disorders of choroid
H319	H31.9 Disorder of choroid, unspecified
H32	H32 Chorioretinal disorders in diseases classified elsewhere
H320	H32.0 Chorioretinal inflammation in infectious and parasitic diseases classified elsewhere
H328	H32.8 Other chorioretinal disorders in diseases classified elsewhere
H33	H33 Retinal detachments and breaks
H330	H33.0 Retinal detachment with retinal break
H331	H33.1 Retinoschisis and retinal cysts
H332	H33.2 Serous retinal detachment
H333	H33.3 Retinal breaks without detachment
H334	H33.4 Traction detachment of retina
H335	H33.5 Other retinal detachments
H34	H34 Retinal vascular occlusions
H340	H34.0 Transient retinal artery occlusion
H341	H34.1 Central retinal artery occlusion
H342	H34.2 Other retinal artery occlusions
H348	H34.8 Other retinal vascular occlusions
H349	H34.9 Retinal vascular occlusion, unspecified
H35	H35 Other retinal disorders
H350	H35.0 Background retinopathy and retinal vascular changes
H351	H35.1 Retinopathy of prematurity
H352	H35.2 Other proliferative retinopathy
H353	H35.3 Degeneration of macula and posterior pole
H354	H35.4 Peripheral retinal degeneration
H355	H35.5 Hereditary retinal dystrophy
H356	H35.6 Retinal haemorrhage
H357	H35.7 Separation of retinal layers
H358	H35.8 Other specified retinal disorders
H359	H35.9 Retinal disorder, unspecified
H36	H36 Retinal disorders in diseases classified elsewhere
H360	H36.0 Diabetic retinopathy
H368	H36.8 Other retinal disorders in diseases classified elsewhere
H40	H40 Glaucoma
H400	H40.0 Glaucoma suspect
H401	H40.1 Primary open-angle glaucoma
H402	H40.2 Primary angle-closure glaucoma
H403	H40.3 Glaucoma secondary to eye trauma
H404	H40.4 Glaucoma secondary to eye inflammation
H405	H40.5 Glaucoma secondary to other eye disorders
H406	H40.6 Glaucoma secondary to drugs
H408	H40.8 Other glaucoma
H409	H40.9 Glaucoma, unspecified
H42	H42 Glaucoma in diseases classified elsewhere
H420	H42.0 Glaucoma in endocrine, nutritional and metabolic diseases
H428	H42.8 Glaucoma in other diseases classified elsewhere
H43	H43 Disorders of vitreous body
H430	H43.0 Vitreous prolapse
H431	H43.1 Vitreous haemorrhage
H432	H43.2 Crystalline deposits in vitreous body
H433	H43.3 Other vitreous opacities
H438	H43.8 Other disorders of vitreous body
H439	H43.9 Disorder of vitreous body, unspecified
H44	H44 Disorders of globe
H440	H44.0 Purulent endophthalmitis
H441	H44.1 Other endophthalmitis
H442	H44.2 Degenerative myopia
H443	H44.3 Other degenerative disorders of globe
H444	H44.4 Hypotony of eye
H445	H44.5 Degenerated conditions of globe
H446	H44.6 Retained (old) intraocular foreign body, magnetic
H447	H44.7 Retained (old) intraocular foreign body, nonmagnetic
H448	H44.8 Other disorders of globe
H449	H44.9 Disorder of globe, unspecified
H45	H45 Disorders of vitreous body and globe in diseases classified elsewhere
H450	H45.0 Vitreous haemorrhage in diseases classified elsewhere
H451	H45.1 Endophthalmitis in diseases classified elsewhere
H458	H45.8 Other disorders of vitreous body and globe in diseases classified elsewhere
H46	H46 Optic neuritis
H47	H47 Other disorders of optic [2nd] nerve and visual pathways
H470	H47.0 Disorders of optic nerve, not elsewhere classified
H471	H47.1 Papilloedema, unspecified
H472	H47.2 Optic atrophy
H473	H47.3 Other disorders of optic disk
H474	H47.4 Disorders of optic chiasm
H475	H47.5 Disorders of other visual pathways
H476	H47.6 Disorders of visual cortex
H477	H47.7 Disorder of visual pathways, unspecified
H48	H48 Disorders of optic [2nd] nerve and visual pathways in diseases classified elsewhere
H480	H48.0 Optic atrophy in diseases classified elsewhere
H481	H48.1 Retrobulbar neuritis in diseases classified elsewhere
H488	H48.8 Other disorders of optic nerve and visual pathways in diseases classified elsewhere
H49	H49 Paralytic strabismus
H490	H49.0 Third [oculomotor] nerve palsy
H491	H49.1 Fourth [trochlear] nerve palsy
H492	H49.2 Sixth [abducent] nerve palsy
H493	H49.3 Total (external) ophthalmoplegia
H494	H49.4 Progressive external ophthalmoplegia
H498	H49.8 Other paralytic strabismus
H499	H49.9 Paralytic strabismus, unspecified
H50	H50 Other strabismus
H500	H50.0 Convergent concomitant strabismus
H501	H50.1 Divergent concomitant strabismus
H502	H50.2 Vertical strabismus
H503	H50.3 Intermittent heterotropia
H504	H50.4 Other and unspecified heterotropia
H505	H50.5 Heterophoria
H506	H50.6 Mechanical strabismus
H508	H50.8 Other specified strabismus
H509	H50.9 Strabismus, unspecified
H51	H51 Other disorders of binocular movement
H510	H51.0 Palsy of conjugate gaze
H511	H51.1 Convergence insufficiency and excess
H512	H51.2 Internuclear ophthalmoplegia
H518	H51.8 Other specified disorders of binocular movement
H519	H51.9 Disorder of binocular movement, unspecified
H52	H52 Disorders of refraction and accommodation
H520	H52.0 Hypermetropia
H521	H52.1 Myopia
H522	H52.2 Astigmatism
H523	H52.3 Anisometropia and aniseikonia
H524	H52.4 Presbyopia
H525	H52.5 Disorders of accommodation
H526	H52.6 Other disorders of refraction
H527	H52.7 Disorder of refraction, unspecified
H53	H53 Visual disturbances
H530	H53.0 Amblyopia ex anopsia
H531	H53.1 Subjective visual disturbances
H532	H53.2 Diplopia
H533	H53.3 Other disorders of binocular vision
H534	H53.4 Visual field defects
H535	H53.5 Colour vision deficiencies
H536	H53.6 Night blindness
H538	H53.8 Other visual disturbances
H539	H53.9 Visual disturbance, unspecified
H54	H54 Blindness and low vision
H540	H54.0 Blindness, both eyes
H541	H54.1 Blindness, one eye, low vision, other eye
H542	H54.2 Low vision, both eyes
H543	H54.3 Unqualified visual loss, both eyes
H544	H54.4 Blindness, one eye
H545	H54.5 Low vision, one eye
H546	H54.6 Unqualified visual loss, one eye
H547	H54.7 Unspecified visual loss
H549	H54.9 Unspecified visual impairment (binocular)
H55	H55 Nystagmus and other irregular eye movements
H57	H57 Other disorders of eye and adnexa
H570	H57.0 Anomalies of pupillary function
H571	H57.1 Ocular pain
H578	H57.8 Other specified disorders of eye and adnexa
H579	H57.9 Disorder of eye and adnexa, unspecified
H58	H58 Other disorders of eye and adnexa in diseases classified elsewhere
H580	H58.0 Anomalies of pupillary function in diseases classified elsewhere
H581	H58.1 Visual disturbances in diseases classified elsewhere
H588	H58.8 Visual disturbances in diseases classified elsewhere
H589	H58.9 Other specified disorders of eye and adnexa in diseases classified elsewhere
H59	H59 Postprocedural disorders of eye and adnexa, not elsewhere classified
H590	H59.0 Vitreous syndrome following cataract surgery
H598	H59.8 Other postprocedural disorders of eye and adnexa
H599	H59.9 Postprocedural disorder of eye and adnexa, unspecified
H60	H60 Otitis externa
H600	H60.0 Abscess of external ear
H601	H60.1 Cellulitis of external ear
H602	H60.2 Malignant otitis externa
H603	H60.3 Other infective otitis externa
H604	H60.4 Cholesteatoma of external ear
H605	H60.5 Acute otitis externa, non-infective
H608	H60.8 Other otitis externa
H609	H60.9 Otitis externa, unspecified
H61	H61 Other disorders of external ear
H610	H61.0 Perichondritis of external ear
H611	H61.1 Non-infective disorders of pinna
H612	H61.2 Impacted cerumen
H613	H61.3 Acquired stenosis of external ear canal
H618	H61.8 Other specified disorders of external ear
H619	H61.9 Disorder of external ear, unspecified
H62	H62 Disorders of external ear in diseases classified elsewhere
H620	H62.0 Otitis externa in bacterial diseases classified elsewhere
H621	H62.1 Otitis externa in viral diseases classified elsewhere
H622	H62.2 Otitis externa in mycoses
H623	H62.3 Otitis externa in other infectious and parasitic diseases classified elsewhere
H624	H62.4 Otitis externa in other diseases classified elsewhere
H628	H62.8 Other disorders of external ear in diseases classified elsewhere
H65	H65 Nonsuppurative otitis media
H650	H65.0 Acute serous otitis media
H651	H65.1 Other acute nonsuppurative otitis media
H652	H65.2 Chronic serous otitis media
H653	H65.3 Chronic mucoid otitis media
H654	H65.4 Other chronic nonsuppurative otitis media
H659	H65.9 Nonsuppurative otitis media, unspecified
H66	H66 Suppurative and unspecified otitis media
H660	H66.0 Acute suppurative otitis media
H661	H66.1 Chronic tubotympanic suppurative otitis media
H662	H66.2 Chronic atticoantral suppurative otitis media
H663	H66.3 Other chronic suppurative otitis media
H664	H66.4 Suppurative otitis media, unspecified
H669	H66.9 Otitis media, unspecified
H67	H67 Otitis media in diseases classified elsewhere
H670	H67.0 Otitis media in bacterial diseases classified elsewhere
H671	H67.1 Otitis media in viral diseases classified elsewhere
H678	H67.8 Otitis media in other diseases classified elsewhere
H68	H68 Eustachian salpingitis and obstruction
H680	H68.0 Eustachian salpingitis
H681	H68.1 Obstruction of Eustachian tube
H69	H69 Other disorders of Eustachian tube
H690	H69.0 Patulous Eustachian tube
H698	H69.8 Other specified disorders of Eustachian tube
H699	H69.9 Eustachian tube disorder, unspecified
H70	H70 Mastoiditis and related conditions
H700	H70.0 Acute mastoiditis
H701	H70.1 Chronic mastoiditis
H702	H70.2 Petrositis
H708	H70.8 Other mastoiditis and related conditions
H709	H70.9 Mastoiditis, unspecified
H71	H71 Cholesteatoma of middle ear
H72	H72 Perforation of tympanic membrane
H720	H72.0 Central perforation of tympanic membrane
H721	H72.1 Attic perforation of tympanic membrane
H722	H72.2 Other marginal perforations of tympanic membrane
H728	H72.8 Other perforations of tympanic membrane
H729	H72.9 Perforation of tympanic membrane, unspecified
H73	H73 Other disorders of tympanic membrane
H730	H73.0 Acute myringitis
H731	H73.1 Chronic myringitis
H738	H73.8 Other specified disorders of tympanic membrane
H739	H73.9 Disorder of tympanic membrane, unspecified
H74	H74 Other disorders of middle ear and mastoid
H740	H74.0 Tympanosclerosis
H741	H74.1 Adhesive middle ear disease
H742	H74.2 Discontinuity and dislocation of ear ossicles
H743	H74.3 Other acquired abnormalities of ear ossicles
H744	H74.4 Polyp of middle ear
H748	H74.8 Other specified disorders of middle ear and mastoid
H749	H74.9 Disorder of middle ear and mastoid, unspecified
H75	H75 Other disorders of middle ear and mastoid in diseases classified elsewhere
H750	H75.0 Mastoiditis in infectious and parasitic diseases classified elsewhere
H758	H75.8 Other specified disorders of middle ear and mastoid in diseases classified elsewhere
H80	H80 Otosclerosis
H800	H80.0 Otosclerosis involving oval window, nonobliterative
H801	H80.1 Otosclerosis involving oval window, obliterative
H802	H80.2 Cochlear otosclerosis
H808	H80.8 Other otosclerosis
H809	H80.9 Otosclerosis, unspecified
H81	H81 Disorders of vestibular function
H810	H81.0 Meniere's disease
H811	H81.1 Benign paroxysmal vertigo
H812	H81.2 Vestibular neuronitis
H813	H81.3 Other peripheral vertigo
H814	H81.4 Vertigo of central origin
H818	H81.8 Other disorders of vestibular function
H819	H81.9 Disorder of vestibular function, unspecified
H82	H82 Vertiginous syndromes in diseases classified elsewhere
H83	H83 Other diseases of inner ear
H830	H83.0 Labyrinthitis
H831	H83.1 Labyrinthine fistula
H832	H83.2 Labyrinthine dysfunction
H833	H83.3 Noise effects on inner ear
H838	H83.8 Other specified diseases of inner ear
H839	H83.9 Disease of inner ear, unspecified
H90	H90 Conductive and sensorineural hearing loss
H900	H90.0 Conductive hearing loss, bilateral
H901	H90.1 Conductive hearing loss, unilateral with unrestricted hearing on the contralateral side
H902	H90.2 Conductive hearing loss, unspecified
H903	H90.3 Sensorineural hearing loss, bilateral
H904	H90.4 Sensorineural hearing loss, unilateral with unrestricted hearing on the contralateral side
H905	H90.5 Sensorineural hearing loss, unspecified
H906	H90.6 Mixed conductive and sensorineural hearing loss, bilateral
H907	H90.7 Mixed conductive and sensorineural hearing loss, unilateral with unrestricted hearing on the contralateral side
H908	H90.8 Mixed conductive and sensorineural hearing loss, unspecified
H91	H91 Other hearing loss
H910	H91.0 Ototoxic hearing loss
H911	H91.1 Presbycusis
H912	H91.2 Sudden idiopathic hearing loss
H913	H91.3 Deaf mutism, not elsewhere classified
H918	H91.8 Other specified hearing loss
H919	H91.9 Hearing loss, unspecified
H92	H92 Otalgia and effusion of ear
H920	H92.0 Otalgia
H921	H92.1 Otorrhoea
H922	H92.2 Otorrhagia
H93	H93 Other disorders of ear, not elsewhere classified
H930	H93.0 Degenerative and vascular disorders of ear
H931	H93.1 Tinnitus
H932	H93.2 Other abnormal auditory perceptions
H933	H93.3 Disorders of acoustic nerve
H938	H93.8 Other specified disorders of ear
H939	H93.9 Disorder of ear, unspecified
H94	H94 Other disorders of ear in diseases classified elsewhere
H940	H94.0 Acoustic neuritis in infectious and parasitic diseases classified elsewhere
H948	H94.8 Other specified disorders of ear in diseases classified elsewhere
H95	H95 Postprocedural disorders of ear and mastoid process, not elsewhere classified
H950	H95.0 Recurrent cholesteatoma of postmastoidectomy cavity
H951	H95.1 Other disorders following mastoidectomy
H958	H95.8 Other postprocedural disorders of ear and mastoid process
H959	H95.9 Postprocedural disorder of ear and mastoid process, unspecified
I00	I00 Rheumatic fever without mention of heart involvement
I01	I01 Rheumatic fever with heart involvement
I010	I01.0 Acute rheumatic pericarditis
I011	I01.1 Acute rheumatic endocarditis
I012	I01.2 Acute rheumatic myocarditis
I018	I01.8 Other acute rheumatic heart disease
I019	I01.9 Acute rheumatic heart disease, unspecified
I02	I02 Rheumatic chorea
I020	I02.0 Rheumatic chorea with heart involvement
I029	I02.9 Rheumatic chorea without heart involvement
I05	I05 Rheumatic mitral valve diseases
I050	I05.0 Mitral stenosis
I051	I05.1 Rheumatic mitral insufficiency
I052	I05.2 Mitral stenosis with insufficiency
I058	I05.8 Other mitral valve diseases
I059	I05.9 Mitral valve disease, unspecified
I06	I06 Rheumatic aortic valve diseases
I060	I06.0 Rheumatic aortic stenosis
I061	I06.1 Rheumatic aortic insufficiency
I062	I06.2 Rheumatic aortic stenosis with insufficiency
I068	I06.8 Other rheumatic aortic valve diseases
I069	I06.9 Rheumatic aortic valve disease, unspecified
I07	I07 Rheumatic tricuspid valve diseases
I070	I07.0 Tricuspid stenosis
I071	I07.1 Tricuspid insufficiency
I072	I07.2 Tricuspid stenosis with insufficiency
I078	I07.8 Other tricuspid valve diseases
I079	I07.9 Tricuspid valve disease, unspecified
I08	I08 Multiple valve diseases
I080	I08.0 Disorders of both mitral and aortic valves
I081	I08.1 Disorders of both mitral and tricuspid valves
I082	I08.2 Disorders of both aortic and tricuspid valves
I083	I08.3 Combined disorders of mitral, aortic and tricuspid valves
I088	I08.8 Other multiple valve diseases
I089	I08.9 Multiple valve disease, unspecified
I09	I09 Other rheumatic heart diseases
I090	I09.0 Rheumatic myocarditis
I091	I09.1 Rheumatic diseases of endocardium, valve unspecified
I092	I09.2 Chronic rheumatic pericarditis
I098	I09.8 Other specified rheumatic heart diseases
I099	I09.9 Rheumatic heart disease, unspecified
I10	I10 Essential (primary) hypertension
I11	I11 Hypertensive heart disease
I110	I11.0 Hypertensive heart disease with (congestive) heart failure
I119	I11.9 Hypertensive heart disease without (congestive) heart failure
I12	I12 Hypertensive renal disease
I120	I12.0 Hypertensive renal disease with renal failure
I129	I12.9 Hypertensive renal disease without renal failure
I13	I13 Hypertensive heart and renal disease
I130	I13.0 Hypertensive heart and renal disease with (congestive) heart failure
I131	I13.1 Hypertensive heart and renal disease with renal failure
I132	I13.2 Hypertensive heart and renal disease with both (congestive) heart failure and renal failure
I139	I13.9 Hypertensive heart and renal disease, unspecified
I15	I15 Secondary hypertension
I150	I15.0 Renovascular hypertension
I151	I15.1 Hypertension secondary to other renal disorders
I152	I15.2 Hypertension secondary to endocrine disorders
I158	I15.8 Other secondary hypertension
I159	I15.9 Seconday hypertension, unspecified
I20	I20 Angina pectoris
I200	I20.0 Unstable angina
I201	I20.1 Angina pectoris with documented spasm
I208	I20.8 Other forms of angina pectoris
I209	I20.9 Angina pectoris, unspecified
I21	I21 Acute myocardial infarction
I210	I21.0 Acute transmural myocardial infarction of anterior wall
I211	I21.1 Acute transmural myocardial infarction of inferior wall
I212	I21.2 Acute transmural myocardial infarction of other sites
I213	I21.3 Acute transmural myocardial infarction of unspecified site
I214	I21.4 Acute subendocardial myocardial infarction
I219	I21.9 Acute myocardial infarction, unspecified
I21X	I21.X Presumed acute myicardial infaction (unconfirmed)
I22	I22 Subsequent myocardial infarction
I220	I22.0 Subsequent myocardial infarction of anterior wall
I221	I22.1 Subsequent myocardial infarction of inferior wall
I228	I22.8 Subsequent myocardial infarction of other sites
I229	I22.9 Subsequent myocardial infarction of unspecified site
I23	I23 Certain current complications following acute myocardial infarction
I230	I23.0 Haemopericardium as current complication following acute myocardial infarction
I231	I23.1 Atrial septal defect as current complication following acute myocardial infarction
I232	I23.2 Ventricular septal defect as current complication following acute myocardial infarction
I233	I23.3 Rupture of cardiac wall without haemopericardium as current complication following acute myocardial infarction
I234	I23.4 Rupture of chordae tendineae as current complication following acute myocardial infarction
I235	I23.5 Rupture of papillary muscle as current complication following acute myocardial infarction
I236	I23.6 Thrombosis of atrium, auricular appendage and ventricle as current complications following acute myocardial infarction
I238	I23.8 Other current complications following acute myocardial infarction
I24	I24 Other acute ischaemic heart diseases
I240	I24.0 Coronary thrombosis not resulting in myocardial infarction
I241	I24.1 Dressler's syndrome
I248	I24.8 Other forms of acute ischaemic heart disease
I249	I24.9 Acute ischaemic heart disease, unspecified
I25	I25 Chronic ischaemic heart disease
I250	I25.0 Atherosclerotic cardiovascular disease, so described
I251	I25.1 Atherosclerotic heart disease
I252	I25.2 Old myocardial infarction
I253	I25.3 Aneurysm of heart
I254	I25.4 Coronary artery aneurysm
I255	I25.5 Ischaemic cardiomyopathy
I256	I25.6 Silent myocardial ischaemia
I258	I25.8 Other forms of chronic ischaemic heart disease
I259	I25.9 Chronic ischaemic heart disease, unspecified
I26	I26 Pulmonary embolism
I260	I26.0 Pulmonary embolism with mention of acute cor pulmonale
I269	I26.9 Pulmonary embolism without mention of acute cor pulmonale
I27	I27 Other pulmonary heart diseases
I270	I27.0 Primary pulmonary hypertension
I271	I27.1 Kyphoscoliotic heart disease
I272	I27.2 Other secondary pulmonary hypertension
I278	I27.8 Other specified pulmonary heart diseases
I279	I27.9 Pulmonary heart disease, unspecified
I28	I28 Other diseases of pulmonary vessels
I280	I28.0 Arteriovenous fistula of pulmonary vessels
I281	I28.1 Aneurysm of pulmonary artery
I288	I28.8 Other specified diseases of pulmonary vessels
I289	I28.9 Disease of pulmonary vessels, unspecified
I30	I30 Acute pericarditis
I300	I30.0 Acute nonspecific idiopathic pericarditis
I301	I30.1 Infective pericarditis
I308	I30.8 Other forms of acute pericarditis
I309	I30.9 Acute pericarditis, unspecified
I31	I31 Other diseases of pericardium
I310	I31.0 Chronic adhesive pericarditis
I311	I31.1 Chronic constrictive pericarditis
I312	I31.2 Haemopericardium, not elsewhere classified
I313	I31.3 Pericardial effusion (noninflammatory)
I318	I31.8 Other specified diseases of pericardium
I319	I31.9 Disease of pericardium, unspecified
I32	I32 Pericarditis in diseases classified elsewhere
I320	I32.0 Pericarditis in bacterial diseases classified elsewhere
I321	I32.1 Pericarditis in other infectious and parasitic diseases classified elsewhere
I328	I32.8 Pericarditis in other diseases classified elsewhere
I33	I33 Acute and subacute endocarditis
I330	I33.0 Acute and subacute infective endocarditis
I339	I33.9 Acute endocarditis, unspecified
I34	I34 Nonrheumatic mitral valve disorders
I340	I34.0 Mitral (valve) insufficiency
I341	I34.1 Mitral (valve) prolapse
I342	I34.2 Nonrheumatic mitral (valve) stenosis
I348	I34.8 Other nonrheumatic mitral valve disorders
I349	I34.9 Nonrheumatic mitral valve disorder, unspecified
I35	I35 Nonrheumatic aortic valve disorders
I350	I35.0 Aortic (valve) stenosis
I351	I35.1 Aortic (valve) insufficiency
I352	I35.2 Aortic (valve) stenosis with insufficiency
I358	I35.8 Other aortic valve disorders
I359	I35.9 Aortic valve disorder, unspecified
I36	I36 Nonrheumatic tricuspid valve disorders
I360	I36.0 Nonrheumatic tricuspid (valve) stenosis
I361	I36.1 Nonrheumatic tricuspid (valve) insufficiency
I362	I36.2 Nonrheumatic tricuspid (valve) stenosis with insufficiency
I368	I36.8 Other nonrheumatic tricuspid valve disorders
I369	I36.9 Nonrheumatic tricuspid valve disorder, unspecified
I37	I37 Pulmonary valve disorders
I370	I37.0 Pulmonary valve stenosis
I371	I37.1 Pulmonary valve insufficiency
I372	I37.2 Pulmonary valve stenosis with insufficiency
I378	I37.8 Other pulmonary valve disorders
I379	I37.9 Pulmonary valve disorder, unspecified
I38	I38 Endocarditis, valve unspecified
I39	I39 Endocarditis and heart valve disorders in diseases classified elsewhere
I390	I39.0 Mitral valve disorders in diseases classified elsewhere
I391	I39.1 Aortic valve disorders in diseases classified elsewhere
I392	I39.2 Tricuspid valve disorders in diseases classified elsewhere
I393	I39.3 Pulmonary valve disorders in diseases classified elsewhere
I394	I39.4 Multiple valve disorders in diseases classified elsewhere
I398	I39.8 Endocarditis, valve unspecified, in diseases classified elsewhere
I40	I40 Acute myocarditis
I400	I40.0 Infective myocarditis
I401	I40.1 Isolated myocarditis
I408	I40.8 Other acute myocarditis
I409	I40.9 Acute myocarditis, unspecified
I41	I41 Myocarditis in diseases classified elsewhere
I410	I41.0 Myocarditis in bacterial diseases classified elsewhere
I411	I41.1 Myocarditis in viral diseases classified elsewhere
I412	I41.2 Myocarditis in other infectious and parasitic diseases classified elsewhere
I418	I41.8 Myocarditis in other diseases classified elsewhere
I42	I42 Cardiomyopathy
I420	I42.0 Dilated cardiomyopathy
I421	I42.1 Obstructive hypertrophic cardiomyopathy
I422	I42.2 Other hypertrophic cardiomyopathy
I423	I42.3 Endomyocardial (eosinophilic) disease
I424	I42.4 Endocardial fibroelastosis
I425	I42.5 Other restrictive cardiomyopathy
I426	I42.6 Alcoholic cardiomyopathy
I427	I42.7 Cardiomyopathy due to drugs and other external agents
I428	I42.8 Other cardiomyopathies
I429	I42.9 Cardiomyopathy, unspecified
I43	I43 Cardiomyopathy in diseases classified elsewhere
I430	I43.0 Cardiomyopathy in infectious and parasitic diseases classified elsewhere
I431	I43.1 Cardiomyopathy in metabolic diseases
I432	I43.2 Cardiomyopathy in nutritional diseases
I438	I43.8 Cardiomyopathy in other diseases classified elsewhere
I44	I44 Atrioventricular and left bundle-branch block
I440	I44.0 Atrioventricular block, first degree
I441	I44.1 Atrioventricular block, second degree
I442	I44.2 Atrioventricular block, complete
I443	I44.3 Other and unspecified atrioventricular block
I444	I44.4 Left anterior fascicular block
I445	I44.5 Left posterior fascicular block
I446	I44.6 Other and unspecified fascicular block
I447	I44.7 Left bundle-branch block, unspecified
I45	I45 Other conduction disorders
I450	I45.0 Right fascicular block
I451	I45.1 Other and unspecified right bundle-branch block
I452	I45.2 Bifascicular block
I453	I45.3 Trifascicular block
I454	I45.4 Nonspecific intraventricular block
I455	I45.5 Other specified heart block
I456	I45.6 Preexcitation syndrome
I458	I45.8 Other specified conduction disorders
I459	I45.9 Conduction disorder, unspecified
I46	I46 Cardiac arrest
I460	I46.0 Cardiac arrest with successful resuscitation
I461	I46.1 Sudden cardiac death, so described
I469	I46.9 Cardiac arrest, unspecified
I47	I47 Paroxysmal tachycardia
I470	I47.0 Reentry ventricular arrhythmia
I471	I47.1 Supraventricular tachycardia
I472	I47.2 Ventricular tachycardia
I479	I47.9 Paroxysmal tachycardia, unspecified
I48	I48 Atrial fibrillation and flutter
I480	I48.0 Paroxysmal atrial fibrillation
I481	I48.1 Persistent atrial fibrillation
I482	I48.2 Chronic atrial fibrillation
I483	I48.3 Typical atrial flutter
I484	I48.4 Atypical atrial flutter
I489	I48.9 Atrial fibrillation and atrial flutter, unspecified
I49	I49 Other cardiac arrhythmias
I490	I49.0 Ventricular fibrillation and flutter
I491	I49.1 Atrial premature depolarisation
I492	I49.2 Junctional premature depolarisation
I493	I49.3 Ventricular premature depolarisation
I494	I49.4 Other and unspecified premature depolarisation
I495	I49.5 Sick sinus syndrome
I498	I49.8 Other specified cardiac arrhythmias
I499	I49.9 Cardiac arrhythmia, unspecified
I50	I50 Heart failure
I500	I50.0 Congestive heart failure
I501	I50.1 Left ventricular failure
I509	I50.9 Heart failure, unspecified
I51	I51 Complications and ill-defined descriptions of heart disease
I510	I51.0 Cardiac septal defect, acquired
I511	I51.1 Rupture of chordae tendineae, not elsewhere classified
I512	I51.2 Rupture of papillary muscle, not elsewhere classified
I513	I51.3 Intracardiac thrombosis, not elsewhere classified
I514	I51.4 Myocarditis, unspecified
I515	I51.5 Myocardial degeneration
I516	I51.6 Cardiovascular disease, unspecified
I517	I51.7 Cardiomegaly
I518	I51.8 Other ill-defined heart diseases
I519	I51.9 Heart disease, unspecified
I52	I52 Other heart disorders in diseases classified elsewhere
I520	I52.0 Other heart disorders in bacterial diseases classified elsewhere
I521	I52.1 Other heart disorders in other infectious and parasitic diseases classified elsewhere
I528	I52.8 Other heart disorders in other diseases classified elsewhere
I60	I60 Subarachnoid haemorrhage
I600	I60.0 Subarachnoid haemorrhage from carotid siphon and bifurcation
I601	I60.1 Subarachnoid haemorrhage from middle cerebral artery
I602	I60.2 Subarachnoid haemorrhage from anterior communicating artery
I603	I60.3 Subarachnoid haemorrhage from posterior communicating artery
I604	I60.4 Subarachnoid haemorrhage from basilar artery
I605	I60.5 Subarachnoid haemorrhage from vertebral artery
I606	I60.6 Subarachnoid haemorrhage from other intracranial arteries
I607	I60.7 Subarachnoid haemorrhage from intracranial artery, unspecified
I608	I60.8 Other subarachnoid haemorrhage
I609	I60.9 Subarachnoid haemorrhage, unspecified
I61	I61 Intracerebral haemorrhage
I610	I61.0 Intracerebral haemorrhage in hemisphere, subcortical
I611	I61.1 Intracerebral haemorrhage in hemisphere, cortical
I612	I61.2 Intracerebral haemorrhage in hemisphere, unspecified
I613	I61.3 Intracerebral haemorrhage in brain stem
I614	I61.4 Intracerebral haemorrhage in cerebellum
I615	I61.5 Intracerebral haemorrhage, intraventricular
I616	I61.6 Intracerebral haemorrhage, multiple localised
I618	I61.8 Other intracerebral haemorrhage
I619	I61.9 Intracerebral haemorrhage, unspecified
I62	I62 Other nontraumatic intracranial haemorrhage
I620	I62.0 Subdural haemorrhage (acute) (nontraumatic)
I621	I62.1 Nontraumatic extradural haemorrhage
I629	I62.9 Intracranial haemorrhage (nontraumatic), unspecified
I63	I63 Cerebral infarction
I630	I63.0 Cerebral infarction due to thrombosis of precerebral arteries
I631	I63.1 Cerebral infarction due to embolism of precerebral arteries
I632	I63.2 Cerebral infarction due to unspecified occlusion or stenosis of precerebral arteries
I633	I63.3 Cerebral infarction due to thrombosis of cerebral arteries
I634	I63.4 Cerebral infarction due to embolism of cerebral arteries
I635	I63.5 Cerebral infarction due to unspecified occlusion or stenosis of cerebral arteries
I636	I63.6 Cerebral infarction due to cerebral venous thrombosis, nonpyogenic
I638	I63.8 Other cerebral infarction
I639	I63.9 Cerebral infarction, unspecified
I64	I64 Stroke, not specified as haemorrhage or infarction
I65	I65 Occlusion and stenosis of precerebral arteries, not resulting in cerebral infarction
I650	I65.0 Occlusion and stenosis of vertebral artery
I651	I65.1 Occlusion and stenosis of basilar artery
I652	I65.2 Occlusion and stenosis of carotid artery
I653	I65.3 Occlusion and stenosis of multiple and bilateral precerebral arteries
I658	I65.8 Occlusion and stenosis of other precerebral artery
I659	I65.9 Occlusion and stenosis of unspecified precerebral artery
I66	I66 Occlusion and stenosis of cerebral arteries, not resulting in cerebral infarction
I660	I66.0 Occlusion and stenosis of middle cerebral artery
I661	I66.1 Occlusion and stenosis of anterior cerebral artery
I662	I66.2 Occlusion and stenosis of posterior cerebral artery
I663	I66.3 Occlusion and stenosis of cerebellar arteries
I664	I66.4 Occlusion and stenosis of multiple and bilateral cerebral arteries
I668	I66.8 Occlusion and stenosis of other cerebral artery
I669	I66.9 Occlusion and stenosis of unspecified cerebral artery
I67	I67 Other cerebrovascular diseases
I670	I67.0 Dissection of cerebral arteries, nonruptured
I671	I67.1 Cerebral aneurysm, nonruptured
I672	I67.2 Cerebral atherosclerosis
I673	I67.3 Progressive vascular leukoencephalopathy
I674	I67.4 Hypertensive encephalopathy
I675	I67.5 Moyamoya disease
I676	I67.6 Nonpyogenic thrombosis of intracranial venous system
I677	I67.7 Cerebral arteritis, not elsewhere classified
I678	I67.8 Other specified cerebrovascular diseases
I679	I67.9 Cerebrovascular disease, unspecified
I68	I68 Cerebrovascular disorders in diseases classified elsewhere
I680	I68.0 Cerebral amyloid angiopathy
I681	I68.1 Cerebral arteritis in infectious and parasitic diseases classified elsewhere
I682	I68.2 Cerebral arteritis in other diseases classified elsewhere
I688	I68.8 Other cerebrovascular disorders in diseases classified elsewhere
I69	I69 Sequelae of cerebrovascular disease
I690	I69.0 Sequelae of subarachnoid haemorrhage
I691	I69.1 Sequelae of intracerebral haemorrhage
I692	I69.2 Sequelae of other nontraumatic intracranial haemorrhage
I693	I69.3 Sequelae of cerebral infarction
I694	I69.4 Sequelae of stroke, not specified as haemorrhage or infarction
I698	I69.8 Sequelae of other and unspecified cerebrovascular diseases
I70	I70 Atherosclerosis
I700	I70.0 Atherosclerosis of aorta
I7000	I70.00 Atherosclerosis of aorta (without gangrene)
I7001	I70.01 Atherosclerosis of aorta (with gangrene)
I701	I70.1 Atherosclerosis of renal artery
I7010	I70.10 Atherosclerosis of renal artery (without gangrene)
I7011	I70.11 Atherosclerosis of renal artery (with gangrene)
I702	I70.2 Atherosclerosis of arteries of the extremities
I7020	I70.20 Atherosclerosis of arteries of extremities (without gangrene)
I7021	I70.21 Atherosclerosis of arteries of extremities (with gangrene)
I708	I70.8 Atherosclerosis of other arteries
I7080	I70.80 Atherosclerosis of other arteries (without gangrene)
I7081	I70.81 Atherosclerosis of other arteries (with gangrene)
I709	I70.9 Generalised and unspecified atherosclerosis
I7090	I70.90 Generalized and unspecified atherosclerosis (without gangrene)
I7091	I70.91 Generalized and unspecified atherosclerosis (with gangrene)
I71	I71 Aortic aneurysm and dissection
I710	I71.0 Dissection of aorta [any part]
I711	I71.1 Thoracic aortic aneurysm, ruptured
I712	I71.2 Thoracic aortic aneurysm, without mention of rupture
I713	I71.3 Abdominal aortic aneurysm, ruptured
I714	I71.4 Abdominal aortic aneurysm, without mention of rupture
I715	I71.5 Thoracoabdominal aortic aneurysm, ruptured
I716	I71.6 Thoracoabdominal aortic aneurysm, without mention of rupture
I718	I71.8 Aortic aneurysm of unspecified site, ruptured
I719	I71.9 Aortic aneurysm of unspecified site, without mention of rupture
I72	I72 Other aneurysm
I720	I72.0 Aneurysm of carotid artery
I721	I72.1 Aneurysm of artery of upper extremity
I722	I72.2 Aneurysm of renal artery
I723	I72.3 Aneurysm of iliac artery
I724	I72.4 Aneurysm of artery of lower extremity
I725	I72.5 Aneurysm and dissection of other precerebral arteries
I726	I72.6 Aneurysm and dissection of vertebral artery
I728	I72.8 Aneurysm of other specified arteries
I729	I72.9 Aneurysm of unspecified site
I73	I73 Other peripheral vascular diseases
I730	I73.0 Raynaud's syndrome
I731	I73.1 Thromboangiitis obliterans [Buerger]
I738	I73.8 Other specified peripheral vascular diseases
I739	I73.9 Peripheral vascular disease, unspecified
I74	I74 Arterial embolism and thrombosis
I740	I74.0 Embolism and thrombosis of abdominal aorta
I741	I74.1 Embolism and thrombosis of other and unspecified parts of aorta
I742	I74.2 Embolism and thrombosis of arteries of the upper extremities
I743	I74.3 Embolism and thrombosis of arteries of the lower extremities
I744	I74.4 Embolism and thrombosis of arteries of extremities, unspecified
I745	I74.5 Embolism and thrombosis of iliac artery
I748	I74.8 Embolism and thrombosis of other arteries
I749	I74.9 Embolism and thrombosis of unspecified artery
I77	I77 Other disorders of arteries and arterioles
I770	I77.0 Arteriovenous fistula, acquired
I771	I77.1 Stricture of artery
I772	I77.2 Rupture of artery
I773	I77.3 Arterial fibromuscular dysplasia
I774	I77.4 Coeliac artery compression syndrome
I775	I77.5 Necrosis of artery
I776	I77.6 Arteritis, unspecified
I778	I77.8 Other specified disorders of arteries and arterioles
I779	I77.9 Disorder of arteries and arterioles, unspecified
I78	I78 Diseases of capillaries
I780	I78.0 Hereditary haemorrhagic telangiectasia
I781	I78.1 Naevus, nonneoplastic
I788	I78.8 Other diseases of capillaries
I789	I78.9 Disease of capillaries, unspecified
I79	I79 Disorders of arteries, arterioles and capillaries in diseases classified elsewhere
I790	I79.0 Aneurysm of aorta in diseases classified elsewhere
I791	I79.1 Aortitis in diseases classified elsewhere
I792	I79.2 Peripheral angiopathy in diseases classified elsewhere
I798	I79.8 Other disorders of arteries, arterioles and capillaries in diseases classified elsewhere
I80	I80 Phlebitis and thrombophlebitis
I800	I80.0 Phlebitis and thrombophlebitis of superficial vessels of lower extremities
I801	I80.1 Phlebitis and thrombophlebitis of femoral vein
I802	I80.2 Phlebitis and thrombophlebitis of other deep vessels of lower extremities
I803	I80.3 Phlebitis and thrombophlebitis of lower extremities, unspecified
I808	I80.8 Phlebitis and thrombophlebitis of other sites
I809	I80.9 Phlebitis and thrombophlebitis of unspecified site
I81	I81 Portal vein thrombosis
I82	I82 Other venous embolism and thrombosis
I820	I82.0 Budd-Chiari syndrome
I821	I82.1 Thrombophlebitis migrans
I822	I82.2 Embolism and thrombosis of vena cava
I823	I82.3 Embolism and thrombosis of renal vein
I828	I82.8 Embolism and thrombosis of other specified veins
I829	I82.9 Embolism and thrombosis of unspecified vein
I83	I83 Varicose veins of lower extremities
I830	I83.0 Varicose veins of lower extremities with ulcer
I831	I83.1 Varicose veins of lower extremities with inflammation
I832	I83.2 Varicose veins of lower extremities with both ulcer and inflammation
I839	I83.9 Varicose veins of lower extremities without ulcer or inflammation
I84	I84 Haemorrhoids
I840	I84.0 Internal thrombosed haemorrhoids
I841	I84.1 Internal haemorrhoids with other complications
I842	I84.2 Internal haemorrhoids without complication
I843	I84.3 External thrombosed haemorrhoids
I844	I84.4 External haemorrhoids with other complications
I845	I84.5 External haemorrhoids without complication
I846	I84.6 Residual haemorrhoidal skin tags
I847	I84.7 Unspecified thrombosed haemorrhoids
I848	I84.8 Unspecified haemorrhoids with other complications
I849	I84.9 Unspecified haemorrhoids without complication
I85	I85 Oesophageal varices
I850	I85.0 Oesophageal varices with bleeding
I859	I85.9 Oesophageal varices without bleeding
I86	I86 Varicose veins of other sites
I860	I86.0 Sublingual varices
I861	I86.1 Scrotal varices
I862	I86.2 Pelvic varices
I863	I86.3 Vulval varices
I864	I86.4 Gastric varices
I868	I86.8 Varicose veins of other specified sites
I87	I87 Other disorders of veins
I870	I87.0 Postphlebitic syndrome
I871	I87.1 Compression of vein
I872	I87.2 Venous insufficiency (chronic) (peripheral)
I878	I87.8 Other specified disorders of veins
I879	I87.9 Disorder of vein, unspecified
I88	I88 Nonspecific lymphadenitis
I880	I88.0 Nonspecific mesenteric lymphadenitis
I881	I88.1 Chronic lymphadenitis, except mesenteric
I888	I88.8 Other nonspecific lymphadenitis
I889	I88.9 Nonspecific lymphadenitis, unspecified
I89	I89 Other non-infective disorders of lymphatic vessels and lymph nodes
I890	I89.0 Lymphoedema, not elsewhere classified
I891	I89.1 Lymphangitis
I898	I89.8 Other specified non-infective disorders of lymphatic vessels and lymph nodes
I899	I89.9 Non-infective disorder of lymphatic vessels and lymph nodes, unspecified
I95	I95 Hypotension
I950	I95.0 Idiopathic hypotension
I951	I95.1 Orthostatic hypotension
I952	I95.2 Hypotension due to drugs
I958	I95.8 Other hypotension
I959	I95.9 Hypotension, unspecified
I97	I97 Postprocedural disorders of circulatory system, not elsewhere classified
I970	I97.0 Postcardiotomy syndrome
I971	I97.1 Other functional disturbances following cardiac surgery
I972	I97.2 Postmastectomy lymphoedema syndrome
I978	I97.8 Other postprocedural disorders of circulatory system, not elsewhere classified
I979	I97.9 Postprocedural disorder of circulatory system, unspecified
I98	I98 Other disorders of circulatory system in diseases classified elsewhere
I980	I98.0 Cardiovascular syphilis
I981	I98.1 Cardiovascular disorders in other infectious and parasitic diseases classified elsewhere
I982	I98.2 Oesophageal varices in diseases classified elsewhere
I983	I98.3 Oesophageal varices with bleeding in diseases classified elsewhere
I988	I98.8 Other specified disorders of circulatory system in diseases classified elsewhere
I99	I99 Other and unspecified disorders of circulatory system
J00	J00 Acute nasopharyngitis [common cold]
J01	J01 Acute sinusitis
J010	J01.0 Acute maxillary sinusitis
J011	J01.1 Acute frontal sinusitis
J012	J01.2 Acute ethmoidal sinusitis
J013	J01.3 Acute sphenoidal sinusitis
J014	J01.4 Acute pansinusitis
J018	J01.8 Other acute sinusitis
J019	J01.9 Acute sinusitis, unspecified
J02	J02 Acute pharyngitis
J020	J02.0 Streptococcal pharyngitis
J028	J02.8 Acute pharyngitis due to other specified organisms
J029	J02.9 Acute pharyngitis, unspecified
J03	J03 Acute tonsillitis
J030	J03.0 Streptococcal tonsillitis
J038	J03.8 Acute tonsillitis due to other specified organisms
J039	J03.9 Acute tonsillitis, unspecified
J04	J04 Acute laryngitis and tracheitis
J040	J04.0 Acute laryngitis
J041	J04.1 Acute tracheitis
J042	J04.2 Acute laryngotracheitis
J05	J05 Acute obstructive laryngitis [croup] and epiglottitis
J050	J05.0 Acute obstructive laryngitis [croup]
J051	J05.1 Acute epiglottitis
J06	J06 Acute upper respiratory infections of multiple and unspecified sites
J060	J06.0 Acute laryngopharyngitis
J068	J06.8 Other acute upper respiratory infections of multiple sites
J069	J06.9 Acute upper respiratory infection, unspecified
J09	J09 Influenza due to certain identified influenza virus
J10	J10 Influenza due to identified influenza virus
J100	J10.0 Influenza with pneumonia, influenza virus identified
J101	J10.1 Influenza with other respiratory manifestations, influenza virus identified
J108	J10.8 Influenza with other manifestations, influenza virus identified
J11	J11 Influenza, virus not identified
J110	J11.0 Influenza with pneumonia, virus not identified
J111	J11.1 Influenza with other respiratory manifestations, virus not identified
J118	J11.8 Influenza with other manifestations, virus not identified
J12	J12 Viral pneumonia, not elsewhere classified
J120	J12.0 Adenoviral pneumonia
J121	J12.1 Respiratory syncytial virus pneumonia
J122	J12.2 Parainfluenza virus pneumonia
J123	J12.3 Human metapneumovirus pneumonia
J128	J12.8 Other viral pneumonia
J129	J12.9 Viral pneumonia, unspecified
J13	J13 Pneumonia due to Streptococcus pneumoniae
J14	J14 Pneumonia due to Haemophilus influenzae
J15	J15 Bacterial pneumonia, not elsewhere classified
J150	J15.0 Pneumonia due to Klebsiella pneumoniae
J151	J15.1 Pneumonia due to Pseudomonas
J152	J15.2 Pneumonia due to staphylococcus
J153	J15.3 Pneumonia due to streptococcus, group B
J154	J15.4 Pneumonia due to other streptococci
J155	J15.5 Pneumonia due to Escherichia coli
J156	J15.6 Pneumonia due to other aerobic Gram-negative bacteria
J157	J15.7 Pneumonia due to Mycoplasma pneumoniae
J158	J15.8 Other bacterial pneumonia
J159	J15.9 Bacterial pneumonia, unspecified
J16	J16 Pneumonia due to other infectious organisms, not elsewhere classified
J160	J16.0 Chlamydial pneumonia
J168	J16.8 Pneumonia due to other specified infectious organisms
J17	J17 Pneumonia in diseases classified elsewhere
J170	J17.0 Pneumonia in bacterial diseases classified elsewhere
J171	J17.1 Pneumonia in viral diseases classified elsewhere
J172	J17.2 Pneumonia in mycoses
J173	J17.3 Pneumonia in parasitic diseases
J178	J17.8 Pneumonia in other diseases classified elsewhere
J18	J18 Pneumonia, organism unspecified
J180	J18.0 Bronchopneumonia, unspecified
J181	J18.1 Lobar pneumonia, unspecified
J182	J18.2 Hypostatic pneumonia, unspecified
J188	J18.8 Other pneumonia, organism unspecified
J189	J18.9 Pneumonia, unspecified
J20	J20 Acute bronchitis
J200	J20.0 Acute bronchitis due to Mycoplasma pneumoniae
J201	J20.1 Acute bronchitis due to Haemophilus influenzae
J202	J20.2 Acute bronchitis due to streptococcus
J203	J20.3 Acute bronchitis due to coxsackie virus
J204	J20.4 Acute bronchitis due to parainfluenza virus
J205	J20.5 Acute bronchitis due to respiratory syncytial virus
J206	J20.6 Acute bronchitis due to rhinovirus
J207	J20.7 Acute bronchitis due to echovirus
J208	J20.8 Acute bronchitis due to other specified organisms
J209	J20.9 Acute bronchitis, unspecified
J21	J21 Acute bronchiolitis
J210	J21.0 Acute bronchiolitis due to respiratory syncytial virus
J211	J21.1 Acute bronchiolitis due to human metapneumovirus
J218	J21.8 Acute bronchiolitis due to other specified organisms
J219	J21.9 Acute bronchiolitis, unspecified
J22	J22 Unspecified acute lower respiratory infection
J30	J30 Vasomotor and allergic rhinitis
J300	J30.0 Vasomotor rhinitis
J301	J30.1 Allergic rhinitis due to pollen
J302	J30.2 Other seasonal allergic rhinitis
J303	J30.3 Other allergic rhinitis
J304	J30.4 Allergic rhinitis, unspecified
J31	J31 Chronic rhinitis, nasopharyngitis and pharyngitis
J310	J31.0 Chronic rhinitis
J311	J31.1 Chronic nasopharyngitis
J312	J31.2 Chronic pharyngitis
J32	J32 Chronic sinusitis
J320	J32.0 Chronic maxillary sinusitis
J321	J32.1 Chronic frontal sinusitis
J322	J32.2 Chronic ethmoidal sinusitis
J323	J32.3 Chronic sphenoidal sinusitis
J324	J32.4 Chronic pansinusitis
J328	J32.8 Other chronic sinusitis
J329	J32.9 Chronic sinusitis, unspecified
J33	J33 Nasal polyp
J330	J33.0 Polyp of nasal cavity
J331	J33.1 Polypoid sinus degeneration
J338	J33.8 Other polyp of sinus
J339	J33.9 Nasal polyp, unspecified
J34	J34 Other disorders of nose and nasal sinuses
J340	J34.0 Abscess, furuncle and carbuncle of nose
J341	J34.1 Cyst and mucocele of nose and nasal sinus
J342	J34.2 Deviated nasal septum
J343	J34.3 Hypertrophy of nasal turbinates
J348	J34.8 Other specified disorders of nose and nasal sinuses
J35	J35 Chronic diseases of tonsils and adenoids
J350	J35.0 Chronic tonsillitis
J351	J35.1 Hypertrophy of tonsils
J352	J35.2 Hypertrophy of adenoids
J353	J35.3 Hypertrophy of tonsils with hypertrophy of adenoids
J358	J35.8 Other chronic diseases of tonsils and adenoids
J359	J35.9 Chronic disease of tonsils and adenoids, unspecified
J36	J36 Peritonsillar abscess
J37	J37 Chronic laryngitis and laryngotracheitis
J370	J37.0 Chronic laryngitis
J371	J37.1 Chronic laryngotracheitis
J38	J38 Diseases of vocal cords and larynx, not elsewhere classified
J380	J38.0 Paralysis of vocal cords and larynx
J381	J38.1 Polyp of vocal cord and larynx
J382	J38.2 Nodules of vocal cords
J383	J38.3 Other diseases of vocal cords
J384	J38.4 Oedema of larynx
J385	J38.5 Laryngeal spasm
J386	J38.6 Stenosis of larynx
J387	J38.7 Other diseases of larynx
J39	J39 Other diseases of upper respiratory tract
J390	J39.0 Retropharyngeal and parapharyngeal abscess
J391	J39.1 Other abscess of pharynx
J392	J39.2 Other diseases of pharynx
J393	J39.3 Upper respiratory tract hypersensitivity reaction, site unspecified
J398	J39.8 Other specified diseases of upper respiratory tract
J399	J39.9 Disease of upper respiratory tract, unspecified
J40	J40 Bronchitis, not specified as acute or chronic
J41	J41 Simple and mucopurulent chronic bronchitis
J410	J41.0 Simple chronic bronchitis
J411	J41.1 Mucopurulent chronic bronchitis
J418	J41.8 Mixed simple and mucopurulent chronic bronchitis
J42	J42 Unspecified chronic bronchitis
J43	J43 Emphysema
J430	J43.0 MacLeod's syndrome
J431	J43.1 Panlobular emphysema
J432	J43.2 Centrilobular emphysema
J438	J43.8 Other emphysema
J439	J43.9 Emphysema, unspecified
J44	J44 Other chronic obstructive pulmonary disease
J440	J44.0 Chronic obstructive pulmonary disease with acute lower respiratory infection
J441	J44.1 Chronic obstructive pulmonary disease with acute exacerbation, unspecified
J448	J44.8 Other specified chronic obstructive pulmonary disease
J449	J44.9 Chronic obstructive pulmonary disease, unspecified
J45	J45 Asthma
J450	J45.0 Predominantly allergic asthma
J451	J45.1 Nonallergic asthma
J458	J45.8 Mixed asthma
J459	J45.9 Asthma, unspecified
J46	J46 Status asthmaticus
J47	J47 Bronchiectasis
J60	J60 Coalworker's pneumoconiosis
J61	J61 Pneumoconiosis due to asbestos and other mineral fibres
J62	J62 Pneumoconiosis due to dust containing silica
J620	J62.0 Pneumoconiosis due to talc dust
J628	J62.8 Pneumoconiosis due to other dust containing silica
J63	J63 Pneumoconiosis due to other inorganic dusts
J630	J63.0 Aluminosis (of lung)
J631	J63.1 Bauxite fibrosis (of lung)
J632	J63.2 Berylliosis
J633	J63.3 Graphite fibrosis (of lung)
J634	J63.4 Siderosis
J635	J63.5 Stannosis
J638	J63.8 Pneumoconiosis due to other specified inorganic dusts
J64	J64 Unspecified pneumoconiosis
J65	J65 Pneumoconiosis associated with tuberculosis
J66	J66 Airway disease due to specific organic dust
J660	J66.0 Byssinosis
J661	J66.1 Flax-dresser's disease
J662	J66.2 Cannabinosis
J668	J66.8 Airway disease due to other specific organic dusts
J67	J67 Hypersensitivity pneumonitis due to organic dust
J670	J67.0 Farmer's lung
J671	J67.1 Bagassosis
J672	J67.2 Bird fancier's lung
J673	J67.3 Suberosis
J674	J67.4 Maltworker's lung
J675	J67.5 Mushroom-worker's lung
J676	J67.6 Maple-bark-stripper's lung
J677	J67.7 Air-conditioner and humidifier lung
J678	J67.8 Hypersensitivity pneumonitis due to other organic dusts
J679	J67.9 Hypersensitivity pneumonitis due to unspecified organic dust
J68	J68 Respiratory conditions due to inhalation of chemicals, gases, fumes and vapours
J680	J68.0 Bronchitis and pneumonitis due to chemicals, gases, fumes and vapours
J681	J68.1 Acute pulmonary oedema due to chemicals, gases, fumes and vapours
J682	J68.2 Upper respiratory inflammation due to chemicals, gases, fumes and vapours, not elsewhere classified
J683	J68.3 Other acute and subacute respiratory conditions due to chemicals, gases, fumes and vapours
J684	J68.4 Chronic respiratory conditions due to chemicals, gases, fumes and vapours
J688	J68.8 Other respiratory conditions due to chemicals, gases, fumes and vapours
J689	J68.9 Unspecified respiratory condition due to chemicals, gases, fumes and vapours
J69	J69 Pneumonitis due to solids and liquids
J690	J69.0 Pneumonitis due to food and vomit
J691	J69.1 Pneumonitis due to oils and essences
J698	J69.8 Pneumonitis due to other solids and liquids
J70	J70 Respiratory conditions due to other external agents
J700	J70.0 Acute pulmonary manifestations due to radiation
J701	J70.1 Chronic and other pulmonary manifestations due to radiation
J702	J70.2 Acute drug-induced interstitial lung disorders
J703	J70.3 Chronic drug-induced interstitial lung disorders
J704	J70.4 Drug-induced interstitial lung disorder, unspecified
J708	J70.8 Respiratory conditions due to other specified external agents
J709	J70.9 Respiratory conditions due to unspecified external agent
J80	J80 Adult respiratory distress syndrome
J81	J81 Pulmonary oedema
J82	J82 Pulmonary eosinophilia, not elsewhere classified
J84	J84 Other interstitial pulmonary diseases
J840	J84.0 Alveolar and parietoalveolar conditions
J841	J84.1 Other interstitial pulmonary diseases with fibrosis
J848	J84.8 Other specified interstitial pulmonary diseases
J849	J84.9 Interstitial pulmonary disease, unspecified
J85	J85 Abscess of lung and mediastinum
J850	J85.0 Gangrene and necrosis of lung
J851	J85.1 Abscess of lung with pneumonia
J852	J85.2 Abscess of lung without pneumonia
J853	J85.3 Abscess of mediastinum
J86	J86 Pyothorax
J860	J86.0 Pyothorax with fistula
J869	J86.9 Pyothorax without fistula
J90	J90 Pleural effusion, not elsewhere classified
J91	J91 Pleural effusion in conditions classified elsewhere
J92	J92 Pleural plaque
J920	J92.0 Pleural plaque with presence of asbestos
J929	J92.9 Pleural plaque without asbestos
J93	J93 Pneumothorax
J930	J93.0 Spontaneous tension pneumothorax
J931	J93.1 Other spontaneous pneumothorax
J938	J93.8 Other pneumothorax
J939	J93.9 Pneumothorax, unspecified
J94	J94 Other pleural conditions
J940	J94.0 Chylous effusion
J941	J94.1 Fibrothorax
J942	J94.2 Haemothorax
J948	J94.8 Other specified pleural conditions
J949	J94.9 Pleural condition, unspecified
J95	J95 Postprocedural respiratory disorders, not elsewhere classified
J950	J95.0 Tracheostomy malfunction
J951	J95.1 Acute pulmonary insufficiency following thoracic surgery
J952	J95.2 Acute pulmonary insufficiency following nonthoracic surgery
J953	J95.3 Chronic pulmonary insufficiency following surgery
J954	J95.4 Mendelson's syndrome
J955	J95.5 Postprocedural subglottic stenosis
J958	J95.8 Other postprocedural respiratory disorders
J959	J95.9 Postprocedural respiratory disorder, unspecified
J96	J96 Respiratory failure, not elsewhere classified
J960	J96.0 Acute respiratory failure
J9600	J96.00 Acute respiratory failure; Type I [hypoxic]
J9601	J96.01 Acute respiratory failure; Type II [hypercapnic]
J9609	J96.09 Acute respiratory failure; Type unspecified
J961	J96.1 Chronic respiratory failure
J9610	J96.10 Chronic respiratory failure; Type I [hypoxic]
J9611	J96.11 Chronic respiratory failure; Type II [hypercapnic]
J9619	J96.19 Chronic respiratory failure; Type unspecified
J969	J96.9 Respiratory failure, unspecified
J9690	J96.90 Respiratory failure, unspecified; Type I [hypoxic]
J9691	J96.91 Respiratory failure unspecified; Type II [hypercapnic]
J9699	J96.99 Respiratory failure, unspecified; Type unspecified
J98	J98 Other respiratory disorders
J980	J98.0 Diseases of bronchus, not elsewhere classified
J981	J98.1 Pulmonary collapse
J982	J98.2 Interstitial emphysema
J983	J98.3 Compensatory emphysema
J984	J98.4 Other disorders of lung
J985	J98.5 Diseases of mediastinum, not elsewhere classified
J986	J98.6 Disorders of diaphragm
J987	J98.7 Respiratory infections, not elsewhere classified
J988	J98.8 Other specified respiratory disorders
J989	J98.9 Respiratory disorder, unspecified
J99	J99 Respiratory disorders in diseases classified elsewhere
J990	J99.0 Rheumatoid lung disease
J991	J99.1 Respiratory disorders in other diffuse connective tissue disorders
J998	J99.8 Respiratory disorders in other diseases classified elsewhere
K00	K00 Disorders of tooth development and eruption
K000	K00.0 Anodontia
K001	K00.1 Supernumerary teeth
K002	K00.2 Abnormalities of size and form of teeth
K003	K00.3 Mottled teeth
K004	K00.4 Disturbances in tooth formation
K005	K00.5 Hereditary disturbances in tooth structure, not elsewhere classified
K006	K00.6 Disturbances in tooth eruption
K007	K00.7 Teething syndrome
K008	K00.8 Other disorders of tooth development
K009	K00.9 Disorder of tooth development, unspecified
K01	K01 Embedded and impacted teeth
K010	K01.0 Embedded teeth
K011	K01.1 Impacted teeth
K02	K02 Dental caries
K020	K02.0 Caries limited to enamel
K021	K02.1 Caries of dentin
K022	K02.2 Caries of cementum
K023	K02.3 Arrested dental caries
K024	K02.4 Odontoclasia
K025	K02.5 Caries with pulp exposure
K028	K02.8 Other dental caries
K029	K02.9 Dental caries, unspecified
K03	K03 Other diseases of hard tissues of teeth
K030	K03.0 Excessive attrition of teeth
K031	K03.1 Abrasion of teeth
K032	K03.2 Erosion of teeth
K033	K03.3 Pathological resorption of teeth
K034	K03.4 Hypercementosis
K035	K03.5 Ankylosis of teeth
K036	K03.6 Deposits [accretions] on teeth
K037	K03.7 Posteruptive colour changes of dental hard tissues
K038	K03.8 Other specified diseases of hard tissues of teeth
K039	K03.9 Disease of hard tissues of teeth, unspecified
K04	K04 Diseases of pulp and periapical tissues
K040	K04.0 Pulpitis
K041	K04.1 Necrosis of pulp
K042	K04.2 Pulp degeneration
K043	K04.3 Abnormal hard tissue formation in pulp
K044	K04.4 Acute apical periodontitis of pulpal origin
K045	K04.5 Chronic apical periodontitis
K046	K04.6 Periapical abscess with sinus
K047	K04.7 Periapical abscess without sinus
K048	K04.8 Radicular cyst
K049	K04.9 Other and unspecified diseases of pulp and periapical tissues
K05	K05 Gingivitis and periodontal diseases
K050	K05.0 Acute gingivitis
K051	K05.1 Chronic gingivitis
K052	K05.2 Acute periodontitis
K0522	K05.22 Aggressive periodontitis, generalized
K053	K05.3 Chronic periodontitis
K054	K05.4 Periodontosis
K055	K05.5 Other periodontal diseases
K056	K05.6 Periodontal disease, unspecified
K06	K06 Other disorders of gingiva and edentulous alveolar ridge
K060	K06.0 Gingival recession
K061	K06.1 Gingival enlargement
K062	K06.2 Gingival and edentulous alveolar ridge lesions associated with trauma
K068	K06.8 Other specified disorders of gingiva and edentulous alveolar ridge
K069	K06.9 Disorder of gingiva and edentulous alveolar ridge, unspecified
K07	K07 Dentofacial anomalies [including malocclusion]
K070	K07.0 Major anomalies of jaw size
K071	K07.1 Anomalies of jaw-cranial base relationship
K072	K07.2 Anomalies of dental arch relationship
K073	K07.3 Anomalies of tooth position
K074	K07.4 Malocclusion, unspecified
K075	K07.5 Dentofacial functional abnormalities
K076	K07.6 Temporomandibular joint disorders
K078	K07.8 Other dentofacial anomalies
K079	K07.9 Dentofacial anomaly, unspecified
K08	K08 Other disorders of teeth and supporting structures
K080	K08.0 Exfoliation of teeth due to systemic causes
K081	K08.1 Loss of teeth due to accident, extraction or local periodontal disease
K082	K08.2 Atrophy of edentulous alveolar ridge
K083	K08.3 Retained dental root
K088	K08.8 Other specified disorders of teeth and supporting structures
K089	K08.9 Disorder of teeth and supporting structures, unspecified
K09	K09 Cysts of oral region, not elsewhere classified
K090	K09.0 Developmental odontogenic cysts
K091	K09.1 Developmental (nonodontogenic) cysts of oral region
K092	K09.2 Other cysts of jaw
K098	K09.8 Other cysts of oral region, not elsewhere classified
K099	K09.9 Cyst of oral region, unspecified
K10	K10 Other diseases of jaws
K100	K10.0 Developmental disorders of jaws
K101	K10.1 Giant cell granuloma, central
K102	K10.2 Inflammatory conditions of jaws
K103	K10.3 Alveolitis of jaws
K108	K10.8 Other specified diseases of jaws
K109	K10.9 Disease of jaws, unspecified
K11	K11 Diseases of salivary glands
K110	K11.0 Atrophy of salivary gland
K111	K11.1 Hypertrophy of salivary gland
K112	K11.2 Sialoadenitis
K113	K11.3 Abscess of salivary gland
K114	K11.4 Fistula of salivary gland
K115	K11.5 Sialolithiasis
K116	K11.6 Mucocele of salivary gland
K117	K11.7 Disturbances of salivary secretion
K118	K11.8 Other diseases of salivary glands
K119	K11.9 Disease of salivary gland, unspecified
K12	K12 Stomatitis and related lesions
K120	K12.0 Recurrent oral aphthae
K121	K12.1 Other forms of stomatitis
K122	K12.2 Cellulitis and abscess of mouth
K123	K12.3 Oral mucositis (ulcerative)
K13	K13 Other diseases of lip and oral mucosa
K130	K13.0 Diseases of lips
K131	K13.1 Cheek and lip biting
K132	K13.2 Leukoplakia and other disturbances of oral epithelium, including tongue
K1329	K13.29 Other disturbances of oral epithelium, including tongue
K133	K13.3 Hairy leukoplakia
K134	K13.4 Granuloma and granuloma-like lesions of oral mucosa
K135	K13.5 Oral submucous fibrosis
K136	K13.6 Irritative hyperplasia of oral mucosa
K137	K13.7 Other and unspecified lesions of oral mucosa
K14	K14 Diseases of tongue
K140	K14.0 Glossitis
K141	K14.1 Geographic tongue
K142	K14.2 Median rhomboid glossitis
K143	K14.3 Hypertrophy of tongue papillae
K144	K14.4 Atrophy of tongue papillae
K145	K14.5 Plicated tongue
K146	K14.6 Glossodynia
K148	K14.8 Other diseases of tongue
K149	K14.9 Disease of tongue, unspecified
K20	K20 Oesophagitis
K21	K21 Gastro-oesophageal reflux disease
K210	K21.0 Gastro-oesophageal reflux disease with oesophagitis
K219	K21.9 Gastro-oesophageal reflux disease without oesophagitis
K22	K22 Other diseases of oesophagus
K220	K22.0 Achalasia of cardia
K221	K22.1 Ulcer of oesophagus
K222	K22.2 Oesophageal obstruction
K223	K22.3 Perforation of oesophagus
K224	K22.4 Dyskinesia of oesophagus
K225	K22.5 Diverticulum of oesophagus, acquired
K226	K22.6 Gastro-oesophageal laceration-haemorrhage syndrome
K227	K22.7 Barrett's oesophagus
K228	K22.8 Other specified diseases of oesophagus
K229	K22.9 Disease of oesophagus, unspecified
K23	K23 Disorders of oesophagus in diseases classified elsewhere
K230	K23.0 Tuberculous oesophagitis
K231	K23.1 Megaoesophagus in Chagas' disease
K238	K23.8 Disorders of oesophagus in other diseases classified elsewhere
K25	K25 Gastric ulcer
K250	K25.0 Acute with haemorrhage
K251	K25.1 Acute with perforation
K252	K25.2 Acute with both haemorrhage and perforation
K253	K25.3 Acute without haemorrhage or perforation
K254	K25.4 Chronic or unspecified with haemorrhage
K255	K25.5 Chronic or unspecified with perforation
K256	K25.6 Chronic or unspecified with both haemorrhage and perforation
K257	K25.7 Chronic without haemorrhage or perforation
K259	K25.9 Unspecified as acute or chronic, without haemorrhage or perforation
K26	K26 Duodenal ulcer
K260	K26.0 Acute with haemorrhage
K261	K26.1 Acute with perforation
K262	K26.2 Acute with both haemorrhage and perforation
K263	K26.3 Acute without haemorrhage or perforation
K264	K26.4 Chronic or unspecified with haemorrhage
K265	K26.5 Chronic or unspecified with perforation
K266	K26.6 Chronic or unspecified with both haemorrhage and perforation
K267	K26.7 Chronic without haemorrhage or perforation
K269	K26.9 Unspecified as acute or chronic, without haemorrhage or perforation
K27	K27 Peptic ulcer, site unspecified
K270	K27.0 Acute with haemorrhage
K271	K27.1 Acute with perforation
K272	K27.2 Acute with both haemorrhage and perforation
K273	K27.3 Acute without haemorrhage or perforation
K274	K27.4 Chronic or unspecified with haemorrhage
K275	K27.5 Chronic or unspecified with perforation
K276	K27.6 Chronic or unspecified with both haemorrhage and perforation
K277	K27.7 Chronic without haemorrhage or perforation
K279	K27.9 Unspecified as acute or chronic, without haemorrhage or perforation
K28	K28 Gastrojejunal ulcer
K280	K28.0 Acute with haemorrhage
K281	K28.1 Acute with perforation
K282	K28.2 Acute with both haemorrhage and perforation
K283	K28.3 Acute without haemorrhage or perforation
K284	K28.4 Chronic or unspecified with haemorrhage
K285	K28.5 Chronic or unspecified with perforation
K286	K28.6 Chronic or unspecified with both haemorrhage and perforation
K287	K28.7 Chronic without haemorrhage or perforation
K289	K28.9 Unspecified as acute or chronic, without haemorrhage or perforation
K29	K29 Gastritis and duodenitis
K290	K29.0 Acute haemorrhagic gastritis
K291	K29.1 Other acute gastritis
K292	K29.2 Alcoholic gastritis
K293	K29.3 Chronic superficial gastritis
K294	K29.4 Chronic atrophic gastritis
K295	K29.5 Chronic gastritis, unspecified
K296	K29.6 Other gastritis
K297	K29.7 Gastritis, unspecified
K298	K29.8 Duodenitis
K299	K29.9 Gastroduodenitis, unspecified
K30	K30 Dyspepsia
K31	K31 Other diseases of stomach and duodenum
K310	K31.0 Acute dilatation of stomach
K311	K31.1 Adult hypertrophic pyloric stenosis
K312	K31.2 Hourglass stricture and stenosis of stomach
K313	K31.3 Pylorospasm, not elsewhere classified
K314	K31.4 Gastric diverticulum
K315	K31.5 Obstruction of duodenum
K316	K31.6 Fistula of stomach and duodenum
K317	K31.7 Polyp of stomach and duodenum
K318	K31.8 Other specified diseases of stomach and duodenum
K319	K31.9 Disease of stomach and duodenum, unspecified
K35	K35 Acute appendicitis
K350	K35.0 Acute appendicitis with generalised peritonitis
K351	K35.1 Acute appendicitis with peritoneal abscess
K352	K35.2 Acute appendicitis with generalized peritonitis
K353	K35.3 Acute appendicitis with localized peritonitis
K358	K35.8 Acute appendicitis, other and unspecified
K359	K35.9 Acute appendicitis, unspecified
K36	K36 Other appendicitis
K37	K37 Unspecified appendicitis
K38	K38 Other diseases of appendix
K380	K38.0 Hyperplasia of appendix
K381	K38.1 Appendicular concretions
K382	K38.2 Diverticulum of appendix
K383	K38.3 Fistula of appendix
K388	K38.8 Other specified diseases of appendix
K389	K38.9 Disease of appendix, unspecified
K40	K40 Inguinal hernia
K400	K40.0 Bilateral inguinal hernia, with obstruction, without gangrene
K401	K40.1 Bilateral inguinal hernia, with gangrene
K402	K40.2 Bilateral inguinal hernia, without obstruction or gangrene
K403	K40.3 Unilateral or unspecified inguinal hernia, with obstruction, without gangrene
K404	K40.4 Unilateral or unspecified inguinal hernia, with gangrene
K409	K40.9 Unilateral or unspecified inguinal hernia, without obstruction or gangrene
K41	K41 Femoral hernia
K410	K41.0 Bilateral femoral hernia, with obstruction, without gangrene
K411	K41.1 Bilateral femoral hernia, with gangrene
K412	K41.2 Bilateral femoral hernia, without obstruction or gangrene
K413	K41.3 Unilateral or unspecified femoral hernia, with obstruction, without gangrene
K414	K41.4 Unilateral or unspecified femoral hernia, with gangrene
K419	K41.9 Unilateral or unspecified femoral hernia, without obstruction or gangrene
K42	K42 Umbilical hernia
K420	K42.0 Umbilical hernia with obstruction, without gangrene
K421	K42.1 Umbilical hernia with gangrene
K429	K42.9 Umbilical hernia without obstruction or gangrene
K43	K43 Ventral hernia
K430	K43.0 Ventral hernia with obstruction, without gangrene
K431	K43.1 Ventral hernia with gangrene
K432	K43.2 Incisional hernia without obstruction or gangrene
K433	K43.3 Parastomal hernia with obstruction, without gangrene
K434	K43.4 Parastomal hernia with gangrene
K435	K43.5 Parastomal hernia without obstruction or gangrene
K436	K43.6 Other and unspecified ventral hernia with obstruction, without gangrene
K437	K43.7 Other and unspecified ventral hernia with gangrene
K439	K43.9 Ventral hernia without obstruction or gangrene
K44	K44 Diaphragmatic hernia
K440	K44.0 Diaphragmatic hernia with obstruction, without gangrene
K441	K44.1 Diaphragmatic hernia with gangrene
K449	K44.9 Diaphragmatic hernia without obstruction or gangrene
K45	K45 Other abdominal hernia
K450	K45.0 Other specified abdominal hernia with obstruction, without gangrene
K451	K45.1 Other specified abdominal hernia with gangrene
K458	K45.8 Other specified abdominal hernia without obstruction or gangrene
K46	K46 Unspecified abdominal hernia
K460	K46.0 Unspecified abdominal hernia with obstruction, without gangrene
K461	K46.1 Unspecified abdominal hernia with gangrene
K469	K46.9 Unspecified abdominal hernia without obstruction or gangrene
K50	K50 Crohn's disease [regional enteritis]
K500	K50.0 Crohn's disease of small intestine
K501	K50.1 Crohn's disease of large intestine
K508	K50.8 Other Crohn's disease
K509	K50.9 Crohn's disease, unspecified
K51	K51 Ulcerative colitis
K510	K51.0 Ulcerative (chronic) enterocolitis
K511	K51.1 Ulcerative (chronic) ileocolitis
K512	K51.2 Ulcerative (chronic) proctitis
K513	K51.3 Ulcerative (chronic) rectosigmoiditis
K514	K51.4 Pseudopolyposis of colon
K515	K51.5 Mucosal proctocolitis
K518	K51.8 Other ulcerative colitis
K519	K51.9 Ulcerative colitis, unspecified
K52	K52 Other non-infective gastro-enteritis and colitis
K520	K52.0 Gastro-enteritis and colitis due to radiation
K521	K52.1 Toxic gastro-enteritis and colitis
K522	K52.2 Allergic and dietetic gastro-enteritis and colitis
K523	K52.3 Indeterminate colitis
K528	K52.8 Other specified non-infective gastro-enteritis and colitis
K529	K52.9 Non-infective gastro-enteritis and colitis, unspecified
K55	K55 Vascular disorders of intestine
K550	K55.0 Acute vascular disorders of intestine
K551	K55.1 Chronic vascular disorders of intestine
K552	K55.2 Angiodysplasia of colon
K553	K55.3 Angiodysplasia of small intestine
K558	K55.8 Other vascular disorders of intestine
K559	K55.9 Vascular disorder of intestine, unspecified
K56	K56 Paralytic ileus and intestinal obstruction without hernia
K560	K56.0 Paralytic ileus
K561	K56.1 Intussusception
K562	K56.2 Volvulus
K563	K56.3 Gallstone ileus
K564	K56.4 Other impaction of intestine
K565	K56.5 Intestinal adhesions [bands] with obstruction
K566	K56.6 Other and unspecified intestinal obstruction
K567	K56.7 Ileus, unspecified
K57	K57 Diverticular disease of intestine
K570	K57.0 Diverticular disease of small intestine with perforation and abscess
K571	K57.1 Diverticular disease of small intestine without perforation or abscess
K572	K57.2 Diverticular disease of large intestine with perforation and abscess
K573	K57.3 Diverticular disease of large intestine without perforation or abscess
K574	K57.4 Diverticular disease of both small and large intestine with perforation and abscess
K575	K57.5 Diverticular disease of both small and large intestine without perforation or abscess
K578	K57.8 Diverticular disease of intestine, part unspecified, with perforation and abscess
K579	K57.9 Diverticular disease of intestine, part unspecified, without perforation or abscess
K58	K58 Irritable bowel syndrome
K580	K58.0 Irritable bowel syndrome with diarrhoea
K581	K58.1 Irritable bowel syndrome with predominant diarrhoea [IBS-D]
K582	K58.2 Irritable bowel syndrome with predominant constipation [IBS-C]
K583	K58.3 Irritable bowel syndrome with mixed bowel habits [IBS-M]
K588	K58.8 Other and unspecified irritable bowel syndrome
K589	K58.9 Irritable bowel syndrome without diarrhoea
K59	K59 Other functional intestinal disorders
K590	K59.0 Constipation
K591	K59.1 Functional diarrhoea
K592	K59.2 Neurogenic bowel, not elsewhere classified
K593	K59.3 Megacolon, not elsewhere classified
K594	K59.4 Anal spasm
K598	K59.8 Other specified functional intestinal disorders
K599	K59.9 Functional intestinal disorder, unspecified
K60	K60 Fissure and fistula of anal and rectal regions
K600	K60.0 Acute anal fissure
K601	K60.1 Chronic anal fissure
K602	K60.2 Anal fissure, unspecified
K603	K60.3 Anal fistula
K604	K60.4 Rectal fistula
K605	K60.5 Anorectal fistula
K61	K61 Abscess of anal and rectal regions
K610	K61.0 Anal abscess
K611	K61.1 Rectal abscess
K612	K61.2 Anorectal abscess
K613	K61.3 Ischiorectal abscess
K614	K61.4 Intrasphincteric abscess
K62	K62 Other diseases of anus and rectum
K620	K62.0 Anal polyp
K621	K62.1 Rectal polyp
K622	K62.2 Anal prolapse
K623	K62.3 Rectal prolapse
K624	K62.4 Stenosis of anus and rectum
K625	K62.5 Haemorrhage of anus and rectum
K626	K62.6 Ulcer of anus and rectum
K627	K62.7 Radiation proctitis
K628	K62.8 Other specified diseases of anus and rectum
K629	K62.9 Disease of anus and rectum, unspecified
K63	K63 Other diseases of intestine
K630	K63.0 Abscess of intestine
K631	K63.1 Perforation of intestine (nontraumatic)
K632	K63.2 Fistula of intestine
K633	K63.3 Ulcer of intestine
K634	K63.4 Enteroptosis
K635	K63.5 Polyp of colon
K638	K63.8 Other specified diseases of intestine
K639	K63.9 Disease of intestine, unspecified
K64	K64 Haemorrhoids and perianal venous thrombosis
K640	K64.0 First degree haemorrhoids
K641	K64.1 Second degree haemorrhoids
K642	K64.2 Third degree haemorrhoids
K643	K64.3 Fourth degree haemorrhoids
K644	K64.4 Residual haemorrhoidal skin tags
K645	K64.5 Perianal venous thrombosis
K648	K64.8 Other specified haemorrhoids
K649	K64.9 Haemorrhoids, unspecified
K65	K65 Peritonitis
K650	K65.0 Acute peritonitis
K658	K65.8 Other peritonitis
K659	K65.9 Peritonitis, unspecified
K66	K66 Other disorders of peritoneum
K660	K66.0 Peritoneal adhesions
K661	K66.1 Haemoperitoneum
K662	K66.2 Retroperitoneal fibrosis
K668	K66.8 Other specified disorders of peritoneum
K669	K66.9 Disorder of peritoneum, unspecified
K67	K67 Disorders of peritoneum in infectious diseases classified elsewhere
K670	K67.0 Chlamydial peritonitis
K671	K67.1 Gonococcal peritonitis
K672	K67.2 Syphilitic peritonitis
K673	K67.3 Tuberculous peritonitis
K678	K67.8 Other disorders of peritoneum in infectious diseases classified elsewhere
K70	K70 Alcoholic liver disease
K700	K70.0 Alcoholic fatty liver
K701	K70.1 Alcoholic hepatitis
K702	K70.2 Alcoholic fibrosis and sclerosis of liver
K703	K70.3 Alcoholic cirrhosis of liver
K704	K70.4 Alcoholic hepatic failure
K709	K70.9 Alcoholic liver disease, unspecified
K71	K71 Toxic liver disease
K710	K71.0 Toxic liver disease with cholestasis
K711	K71.1 Toxic liver disease with hepatic necrosis
K712	K71.2 Toxic liver disease with acute hepatitis
K713	K71.3 Toxic liver disease with chronic persistent hepatitis
K714	K71.4 Toxic liver disease with chronic lobular hepatitis
K715	K71.5 Toxic liver disease with chronic active hepatitis
K716	K71.6 Toxic liver disease with hepatitis, not elsewhere classified
K717	K71.7 Toxic liver disease with fibrosis and cirrhosis of liver
K718	K71.8 Toxic liver disease with other disorders of liver
K719	K71.9 Toxic liver disease, unspecified
K72	K72 Hepatic failure, not elsewhere classified
K720	K72.0 Acute and subacute hepatic failure
K721	K72.1 Chronic hepatic failure
K729	K72.9 Hepatic failure, unspecified
K73	K73 Chronic hepatitis, not elsewhere classified
K730	K73.0 Chronic persistent hepatitis, not elsewhere classified
K731	K73.1 Chronic lobular hepatitis, not elsewhere classified
K732	K73.2 Chronic active hepatitis, not elsewhere classified
K738	K73.8 Other chronic hepatitis, not elsewhere classified
K739	K73.9 Chronic hepatitis, unspecified
K74	K74 Fibrosis and cirrhosis of liver
K740	K74.0 Hepatic fibrosis
K741	K74.1 Hepatic sclerosis
K742	K74.2 Hepatic fibrosis with hepatic sclerosis
K743	K74.3 Primary biliary cirrhosis
K744	K74.4 Secondary biliary cirrhosis
K745	K74.5 Biliary cirrhosis, unspecified
K746	K74.6 Other and unspecified cirrhosis of liver
K75	K75 Other inflammatory liver diseases
K750	K75.0 Abscess of liver
K751	K75.1 Phlebitis of portal vein
K752	K75.2 Nonspecific reactive hepatitis
K753	K75.3 Granulomatous hepatitis, not elsewhere classified
K754	K75.4 Autoimmune hepatitis
K758	K75.8 Other specified inflammatory liver diseases
K759	K75.9 Inflammatory liver disease, unspecified
K76	K76 Other diseases of liver
K760	K76.0 Fatty (change of) liver, not elsewhere classified
K761	K76.1 Chronic passive congestion of liver
K762	K76.2 Central haemorrhagic necrosis of liver
K763	K76.3 Infarction of liver
K764	K76.4 Peliosis hepatis
K765	K76.5 Hepatic veno-occlusive disease
K766	K76.6 Portal hypertension
K767	K76.7 Hepatorenal syndrome
K768	K76.8 Other specified diseases of liver
K769	K76.9 Liver disease, unspecified
K77	K77 Liver disorders in diseases classified elsewhere
K770	K77.0 Liver disorders in infectious and parasitic diseases classified elsewhere
K778	K77.8 Liver disorders in other diseases classified elsewhere
K80	K80 Cholelithiasis
K800	K80.0 Calculus of gallbladder with acute cholecystitis
K801	K80.1 Calculus of gallbladder with other cholecystitis
K802	K80.2 Calculus of gallbladder without cholecystitis
K803	K80.3 Calculus of bile duct with cholangitis
K8036	K80.36 Calculus of bile duct with acute and chronic cholangitis without obstruction
K804	K80.4 Calculus of bile duct with cholecystitis
K805	K80.5 Calculus of bile duct without cholangitis or cholecystitis
K808	K80.8 Other cholelithiasis
K81	K81 Cholecystitis
K810	K81.0 Acute cholecystitis
K811	K81.1 Chronic cholecystitis
K818	K81.8 Other cholecystitis
K819	K81.9 Cholecystitis, unspecified
K82	K82 Other diseases of gallbladder
K820	K82.0 Obstruction of gallbladder
K821	K82.1 Hydrops of gallbladder
K822	K82.2 Perforation of gallbladder
K823	K82.3 Fistula of gallbladder
K824	K82.4 Cholesterolosis of gallbladder
K828	K82.8 Other specified diseases of gallbladder
K829	K82.9 Disease of gallbladder, unspecified
K83	K83 Other diseases of biliary tract
K830	K83.0 Cholangitis
K831	K83.1 Obstruction of bile duct
K832	K83.2 Perforation of bile duct
K833	K83.3 Fistula of bile duct
K834	K83.4 Spasm of sphincter of Oddi
K835	K83.5 Biliary cyst
K838	K83.8 Other specified diseases of biliary tract
K839	K83.9 Disease of biliary tract, unspecified
K85	K85 Acute pancreatitis
K850	K85.0 Idiopathic acute pancreatitis
K851	K85.1 Biliary acute pancreatitis
K852	K85.2 Alcohol-induced acute pancreatitis
K853	K85.3 Drug-induced acute pancreatitis
K858	K85.8 Other acute pancreatitis
K859	K85.9 Acute pancreatitis, unspecified
K86	K86 Other diseases of pancreas
K860	K86.0 Alcohol-induced chronic pancreatitis
K861	K86.1 Other chronic pancreatitis
K862	K86.2 Cyst of pancreas
K863	K86.3 Pseudocyst of pancreas
K868	K86.8 Other specified diseases of pancreas
K869	K86.9 Disease of pancreas, unspecified
K87	K87 Disorders of gallbladder, biliary tract and pancreas in diseases classified elsewhere
K870	K87.0 Disorders of gallbladder and biliary tract in diseases classified elsewhere
K871	K87.1 Disorders of pancreas in diseases classified elsewhere
K90	K90 Intestinal malabsorption
K900	K90.0 Coeliac disease
K901	K90.1 Tropical sprue
K902	K90.2 Blind loop syndrome, not elsewhere classified
K903	K90.3 Pancreatic steatorrhoea
K904	K90.4 Malabsorption due to intolerance, not elsewhere classified
K908	K90.8 Other intestinal malabsorption
K909	K90.9 Intestinal malabsorption, unspecified
K91	K91 Postprocedural disorders of digestive system, not elsewhere classified
K910	K91.0 Vomiting following gastro-intestinal surgery
K911	K91.1 Postgastric surgery syndromes
K912	K91.2 Postsurgical malabsorption, not elsewhere classified
K913	K91.3 Postoperative intestinal obstruction
K914	K91.4 Colostomy and enterostomy malfunction
K915	K91.5 Postcholecystectomy syndrome
K918	K91.8 Other postprocedural disorders of digestive system, not elsewhere classified
K919	K91.9 Postprocedural disorder of digestive system, unspecified
K92	K92 Other diseases of digestive system
K920	K92.0 Haematemesis
K921	K92.1 Melaena
K922	K92.2 Gastro-intestinal haemorrhage, unspecified
K928	K92.8 Other specified diseases of digestive system
K929	K92.9 Disease of digestive system, unspecified
K93	K93 Disorders of other digestive organs in diseases classified elsewhere
K930	K93.0 Tuberculous disorders of intestines, peritoneum and mesenteric glands
K931	K93.1 Megacolon in Chagas' disease
K938	K93.8 Disorders of other specified digestive organs in diseases classified elsewhere
L00	L00 Staphylococcal scalded skin syndrome
L01	L01 Impetigo
L010	L01.0 Impetigo [any organism] [any site]
L011	L01.1 Impetiginisation of other dermatoses
L02	L02 Cutaneous abscess, furuncle and carbuncle
L020	L02.0 Cutaneous abscess, furuncle and carbuncle of face
L021	L02.1 Cutaneous abscess, furuncle and carbuncle of neck
L022	L02.2 Cutaneous abscess, furuncle and carbuncle of trunk
L023	L02.3 Cutaneous abscess, furuncle and carbuncle of buttock
L024	L02.4 Cutaneous abscess, furuncle and carbuncle of limb
L028	L02.8 Cutaneous abscess, furuncle and carbuncle of other sites
L029	L02.9 Cutaneous abscess, furuncle and carbuncle, unspecified
L03	L03 Cellulitis
L030	L03.0 Cellulitis of finger and toe
L031	L03.1 Cellulitis of other parts of limb
L032	L03.2 Cellulitis of face
L033	L03.3 Cellulitis of trunk
L038	L03.8 Cellulitis of other sites
L039	L03.9 Cellulitis, unspecified
L04	L04 Acute lymphadenitis
L040	L04.0 Acute lymphadenitis of face, head and neck
L041	L04.1 Acute lymphadenitis of trunk
L042	L04.2 Acute lymphadenitis of upper limb
L043	L04.3 Acute lymphadenitis of lower limb
L048	L04.8 Acute lymphadenitis of other sites
L049	L04.9 Acute lymphadenitis, unspecified
L05	L05 Pilonidal cyst
L050	L05.0 Pilonidal cyst with abscess
L059	L05.9 Pilonidal cyst without abscess
L08	L08 Other local infections of skin and subcutaneous tissue
L080	L08.0 Pyoderma
L081	L08.1 Erythrasma
L088	L08.8 Other specified local infections of skin and subcutaneous tissue
L089	L08.9 Local infection of skin and subcutaneous tissue, unspecified
L10	L10 Pemphigus
L100	L10.0 Pemphigus vulgaris
L101	L10.1 Pemphigus vegetans
L102	L10.2 Pemphigus foliaceus
L103	L10.3 Brazilian pemphigus [fogo selvagem]
L104	L10.4 Pemphigus erythematosus
L105	L10.5 Drug-induced pemphigus
L108	L10.8 Other pemphigus
L109	L10.9 Pemphigus, unspecified
L11	L11 Other acantholytic disorders
L110	L11.0 Acquired keratosis follicularis
L111	L11.1 Transient acantholytic dermatosis [Grover]
L118	L11.8 Other specified acantholytic disorders
L119	L11.9 Acantholytic disorder, unspecified
L12	L12 Pemphigoid
L120	L12.0 Bullous pemphigoid
L121	L12.1 Cicatricial pemphigoid
L122	L12.2 Chronic bullous disease of childhood
L123	L12.3 Acquired epidermolysis bullosa
L128	L12.8 Other pemphigoid
L129	L12.9 Pemphigoid, unspecified
L13	L13 Other bullous disorders
L130	L13.0 Dermatitis herpetiformis
L131	L13.1 Subcorneal pustular dermatitis
L138	L13.8 Other specified bullous disorders
L139	L13.9 Bullous disorder, unspecified
L14	L14 Bullous disorders in diseases classified elsewhere
L20	L20 Atopic dermatitis
L200	L20.0 Besnier's prurigo
L208	L20.8 Other atopic dermatitis
L209	L20.9 Atopic dermatitis, unspecified
L21	L21 Seborrhoeic dermatitis
L210	L21.0 Seborrhoea capitis
L211	L21.1 Seborrhoeic infantile dermatitis
L218	L21.8 Other seborrhoeic dermatitis
L219	L21.9 Seborrhoeic dermatitis, unspecified
L22	L22 Diaper [napkin] dermatitis
L23	L23 Allergic contact dermatitis
L230	L23.0 Allergic contact dermatitis due to metals
L231	L23.1 Allergic contact dermatitis due to adhesives
L232	L23.2 Allergic contact dermatitis due to cosmetics
L233	L23.3 Allergic contact dermatitis due to drugs in contact with the skin
L234	L23.4 Allergic contact dermatitis due to dyes
L235	L23.5 Allergic contact dermatitis due to other chemical products
L236	L23.6 Allergic contact dermatitis due to food in contact with the skin
L237	L23.7 Allergic contact dermatitis due to plants, except food
L238	L23.8 Allergic contact dermatitis due to other agents
L239	L23.9 Allergic contact dermatitis, unspecified cause
L24	L24 Irritant contact dermatitis
L240	L24.0 Irritant contact dermatitis due to detergents
L241	L24.1 Irritant contact dermatitis due to oils and greases
L242	L24.2 Irritant contact dermatitis due to solvents
L243	L24.3 Irritant contact dermatitis due to cosmetics
L244	L24.4 Irritant contact dermatitis due to drugs in contact with the skin
L245	L24.5 Irritant contact dermatitis due to other chemical products
L246	L24.6 Irritant contact dermatitis due to food in contact with the skin
L247	L24.7 Irritant contact dermatitis due to plants, except food
L248	L24.8 Irritant contact dermatitis due to other agents
L249	L24.9 Irritant contact dermatitis, unspecified cause
L25	L25 Unspecified contact dermatitis
L250	L25.0 Unspecified contact dermatitis due to cosmetics
L251	L25.1 Unspecified contact dermatitis due to drugs in contact with the skin
L252	L25.2 Unspecified contact dermatitis due to dyes
L253	L25.3 Unspecified contact dermatitis due to other chemical products
L254	L25.4 Unspecified contact dermatitis due to food in contact with the skin
L255	L25.5 Unspecified contact dermatitis due to plants, except food
L258	L25.8 Unspecified contact dermatitis due to other agents
L259	L25.9 Unspecified contact dermatitis, unspecified cause
L26	L26 Exfoliative dermatitis
L27	L27 Dermatitis due to substances taken internally
L270	L27.0 Generalised skin eruption due to drugs and medicaments
L271	L27.1 Localised skin eruption due to drugs and medicaments
L272	L27.2 Dermatitis due to ingested food
L278	L27.8 Dermatitis due to other substances taken internally
L279	L27.9 Dermatitis due to unspecified substance taken internally
L28	L28 Lichen simplex chronicus and prurigo
L280	L28.0 Lichen simplex chronicus
L281	L28.1 Prurigo nodularis
L282	L28.2 Other prurigo
L29	L29 Pruritus
L290	L29.0 Pruritus ani
L291	L29.1 Pruritus scroti
L292	L29.2 Pruritus vulvae
L293	L29.3 Anogenital pruritus, unspecified
L298	L29.8 Other pruritus
L299	L29.9 Pruritus, unspecified
L30	L30 Other dermatitis
L300	L30.0 Nummular dermatitis
L301	L30.1 Dyshidrosis [pompholyx]
L302	L30.2 Cutaneous autosensitisation
L303	L30.3 Infective dermatitis
L304	L30.4 Erythema intertrigo
L305	L30.5 Pityriasis alba
L308	L30.8 Other specified dermatitis
L309	L30.9 Dermatitis, unspecified
L40	L40 Psoriasis
L400	L40.0 Psoriasis vulgaris
L401	L40.1 Generalised pustular psoriasis
L402	L40.2 Acrodermatitis continua
L403	L40.3 Pustulosis palmaris et plantaris
L404	L40.4 Guttate psoriasis
L405	L40.5 Arthropathic psoriasis
L408	L40.8 Other psoriasis
L409	L40.9 Psoriasis, unspecified
L41	L41 Parapsoriasis
L410	L41.0 Pityriasis lichenoides et varioliformis acuta
L411	L41.1 Pityriasis lichenoides chronica
L412	L41.2 Lymphomatoid papulosis
L413	L41.3 Small plaque parapsoriasis
L414	L41.4 Large plaque parapsoriasis
L415	L41.5 Retiform parapsoriasis
L418	L41.8 Other parapsoriasis
L419	L41.9 Parapsoriasis, unspecified
L42	L42 Pityriasis rosea
L43	L43 Lichen planus
L430	L43.0 Hypertrophic lichen planus
L431	L43.1 Bullous lichen planus
L432	L43.2 Lichenoid drug reaction
L433	L43.3 Subacute (active) lichen planus
L438	L43.8 Other lichen planus
L439	L43.9 Lichen planus, unspecified
L44	L44 Other papulosquamous disorders
L440	L44.0 Pityriasis rubra pilaris
L441	L44.1 Lichen nitidus
L442	L44.2 Lichen striatus
L443	L44.3 Lichen ruber moniliformis
L444	L44.4 Infantile papular acrodermatitis [Giannotti-Crosti]
L448	L44.8 Other specified papulosquamous disorders
L449	L44.9 Papulosquamous disorder, unspecified
L45	L45 Papulosquamous disorders in diseases classified elsewhere
L50	L50 Urticaria
L500	L50.0 Allergic urticaria
L501	L50.1 Idiopathic urticaria
L502	L50.2 Urticaria due to cold and heat
L503	L50.3 Dermatographic urticaria
L504	L50.4 Vibratory urticaria
L505	L50.5 Cholinergic urticaria
L506	L50.6 Contact urticaria
L508	L50.8 Other urticaria
L509	L50.9 Urticaria, unspecified
L51	L51 Erythema multiforme
L510	L51.0 Nonbullous erythema multiforme
L511	L51.1 Bullous erythema multiforme
L512	L51.2 Toxic epidermal necrolysis [Lyell]
L518	L51.8 Other erythema multiforme
L519	L51.9 Erythema multiforme, unspecified
L52	L52 Erythema nodosum
L53	L53 Other erythematous conditions
L530	L53.0 Toxic erythema
L531	L53.1 Erythema annulare centrifugum
L532	L53.2 Erythema marginatum
L533	L53.3 Other chronic figurate erythema
L538	L53.8 Other specified erythematous conditions
L539	L53.9 Erythematous condition, unspecified
L54	L54 Erythema in diseases classified elsewhere
L540	L54.0 Erythema marginatum in acute rheumatic fever
L548	L54.8 Erythema in other diseases classified elsewhere
L55	L55 Sunburn
L550	L55.0 Sunburn of first degree
L551	L55.1 Sunburn of second degree
L552	L55.2 Sunburn of third degree
L558	L55.8 Other sunburn
L559	L55.9 Sunburn, unspecified
L56	L56 Other acute skin changes due to ultraviolet radiation
L560	L56.0 Drug phototoxic response
L561	L56.1 Drug photoallergic response
L562	L56.2 Photocontact dermatitis [berloque dermatitis]
L563	L56.3 Solar urticaria
L564	L56.4 Polymorphous light eruption
L568	L56.8 Other specified acute skin changes due to ultraviolet radiation
L569	L56.9 Acute skin change due to ultraviolet radiation, unspecified
L57	L57 Skin changes due to chronic exposure to nonionising radiation
L570	L57.0 Actinic keratosis
L571	L57.1 Actinic reticuloid
L572	L57.2 Cutis rhomboidalis nuchae
L573	L57.3 Poikiloderma of Civatte
L574	L57.4 Cutis laxa senilis
L575	L57.5 Actinic granuloma
L578	L57.8 Other skin changes due to chronic exposure to nonionising radiation
L579	L57.9 Skin changes due to chronic exposure to nonionising radiation, unspecified
L58	L58 Radiodermatitis
L580	L58.0 Acute radiodermatitis
L581	L58.1 Chronic radiodermatitis
L589	L58.9 Radiodermatitis, unspecified
L59	L59 Other disorders of skin and subcutaneous tissue related to radiation
L590	L59.0 Erythema ab igne [dermatitis ab igne]
L598	L59.8 Other specified disorders of skin and subcutaneous tissue related to radiation
L599	L59.9 Disorder of skin and subcutaneous tissue related to radiation, unspecified
L60	L60 Nail disorders
L600	L60.0 Ingrowing nail
L601	L60.1 Onycholysis
L602	L60.2 Onychogryphosis
L603	L60.3 Nail dystrophy
L604	L60.4 Beau's lines
L605	L60.5 Yellow nail syndrome
L608	L60.8 Other nail disorders
L609	L60.9 Nail disorder, unspecified
L62	L62 Nail disorders in diseases classified elsewhere
L620	L62.0 Clubbed nail pachydermoperiostosis
L628	L62.8 Nail disorders in other diseases classified elsewhere
L63	L63 Alopecia areata
L630	L63.0 Alopecia (capitis) totalis
L631	L63.1 Alopecia universalis
L632	L63.2 Ophiasis
L638	L63.8 Other alopecia areata
L639	L63.9 Alopecia areata, unspecified
L64	L64 Androgenic alopecia
L640	L64.0 Drug-induced androgenic alopecia
L648	L64.8 Other androgenic alopecia
L649	L64.9 Androgenic alopecia, unspecified
L65	L65 Other nonscarring hair loss
L650	L65.0 Telogen effluvium
L651	L65.1 Anagen effluvium
L652	L65.2 Alopecia mucinosa
L658	L65.8 Other specified nonscarring hair loss
L659	L65.9 Nonscarring hair loss, unspecified
L66	L66 Cicatricial alopecia [scarring hair loss]
L660	L66.0 Pseudopelade
L661	L66.1 Lichen planopilaris
L662	L66.2 Folliculitis decalvans
L663	L66.3 Perifolliculitis capitis abscedens
L664	L66.4 Folliculitis ulerythematosa reticulata
L668	L66.8 Other cicatricial alopecia
L669	L66.9 Cicatricial alopecia, unspecified
L67	L67 Hair colour and hair shaft abnormalities
L670	L67.0 Trichorrhexis nodosa
L671	L67.1 Variations in hair colour
L678	L67.8 Other hair colour and hair shaft abnormalities
L679	L67.9 Hair colour and hair shaft abnormality, unspecified
L68	L68 Hypertrichosis
L680	L68.0 Hirsutism
L681	L68.1 Acquired hypertrichosis lanuginosa
L682	L68.2 Localised hypertrichosis
L683	L68.3 Polytrichia
L688	L68.8 Other hypertrichosis
L689	L68.9 Hypertrichosis, unspecified
L70	L70 Acne
L700	L70.0 Acne vulgaris
L701	L70.1 Acne conglobata
L702	L70.2 Acne varioliformis
L703	L70.3 Acne tropica
L704	L70.4 Infantile acne
L705	L70.5 Acne excoriee des jeunes filles
L708	L70.8 Other acne
L709	L70.9 Acne, unspecified
L71	L71 Rosacea
L710	L71.0 Perioral dermatitis
L711	L71.1 Rhinophyma
L718	L71.8 Other rosacea
L719	L71.9 Rosacea, unspecified
L72	L72 Follicular cysts of skin and subcutaneous tissue
L720	L72.0 Epidermal cyst
L721	L72.1 Trichilemmal cyst
L722	L72.2 Steatocystoma multiplex
L728	L72.8 Other follicular cysts of skin and subcutaneous tissue
L729	L72.9 Follicular cyst of skin and subcutaneous tissue, unspecified
L73	L73 Other follicular disorders
L730	L73.0 Acne keloid
L731	L73.1 Pseudofolliculitis barbae
L732	L73.2 Hidradenitis suppurativa
L738	L73.8 Other specified follicular disorders
L739	L73.9 Follicular disorder, unspecified
L74	L74 Eccrine sweat disorders
L740	L74.0 Miliaria rubra
L741	L74.1 Miliaria crystallina
L742	L74.2 Miliaria profunda
L743	L74.3 Miliaria, unspecified
L744	L74.4 Anhidrosis
L748	L74.8 Other eccrine sweat disorders
L749	L74.9 Eccrine sweat disorder, unspecified
L75	L75 Apocrine sweat disorders
L750	L75.0 Bromhidrosis
L751	L75.1 Chromhidrosis
L752	L75.2 Apocrine miliaria
L758	L75.8 Other apocrine sweat disorders
L759	L75.9 Apocrine sweat disorder, unspecified
L80	L80 Vitiligo
L81	L81 Other disorders of pigmentation
L810	L81.0 Postinflammatory hyperpigmentation
L811	L81.1 Chloasma
L812	L81.2 Freckles
L813	L81.3 Cafe au lait spots
L814	L81.4 Other melanin hyperpigmentation
L815	L81.5 Leukoderma, not elsewhere classified
L816	L81.6 Other disorders of diminished melanin formation
L817	L81.7 Pigmented purpuric dermatosis
L818	L81.8 Other specified disorders of pigmentation
L819	L81.9 Disorder of pigmentation, unspecified
L82	L82 Seborrhoeic keratosis
L83	L83 Acanthosis nigricans
L84	L84 Corns and callosities
L85	L85 Other epidermal thickening
L850	L85.0 Acquired ichthyosis
L851	L85.1 Acquired keratosis [keratoderma] palmaris et plantaris
L852	L85.2 Keratosis punctata (palmaris et plantaris)
L853	L85.3 Xerosis cutis
L858	L85.8 Other specified epidermal thickening
L859	L85.9 Epidermal thickening, unspecified
L86	L86 Keratoderma in diseases classified elsewhere
L87	L87 Transepidermal elimination disorders
L870	L87.0 Keratosis follicularis et parafollicularis in cutem penetrans [Kyrle]
L871	L87.1 Reactive perforating collagenosis
L872	L87.2 Elastosis perforans serpiginosa
L878	L87.8 Other transepidermal elimination disorders
L879	L87.9 Transepidermal elimination disorder, unspecified
L88	L88 Pyoderma gangrenosum
L89	L89 Decubitus ulcer
L890	L89.0 Stage I decubitus ulcer and pressure area
L891	L89.1 Stage II decubitus ulcer
L892	L89.2 Stage III decubitus ulcer
L893	L89.3 Stage IV decubitus ulcer
L899	L89.9 Decubitus ulcer and pressure area, unspecified
L90	L90 Atrophic disorders of skin
L900	L90.0 Lichen sclerosus et atrophicus
L901	L90.1 Anetoderma of Schweninger-Buzzi
L902	L90.2 Anetoderma of Jadassohn-Pellizzari
L903	L90.3 Atrophoderma of Pasini and Pierini
L904	L90.4 Acrodermatitis chronica atrophicans
L905	L90.5 Scar conditions and fibrosis of skin
L906	L90.6 Striae atrophicae
L908	L90.8 Other atrophic disorders of skin
L909	L90.9 Atrophic disorder of skin, unspecified
L91	L91 Hypertrophic disorders of skin
L910	L91.0 Keloid scar
L918	L91.8 Other hypertrophic disorders of skin
L919	L91.9 Hypertrophic disorder of skin, unspecified
L92	L92 Granulomatous disorders of skin and subcutaneous tissue
L920	L92.0 Granuloma annulare
L921	L92.1 Necrobiosis lipoidica, not elsewhere classified
L922	L92.2 Granuloma faciale [eosinophilic granuloma of skin]
L923	L92.3 Foreign body granuloma of skin and subcutaneous tissue
L928	L92.8 Other granulomatous disorders of skin and subcutaneous tissue
L929	L92.9 Granulomatous disorder of skin and subcutaneous tissue, unspecified
L93	L93 Lupus erythematosus
L930	L93.0 Discoid lupus erythematosus
L931	L93.1 Subacute cutaneous lupus erythematosus
L932	L93.2 Other local lupus erythematosus
L94	L94 Other localised connective tissue disorders
L940	L94.0 Localised scleroderma [morphea]
L941	L94.1 Linear scleroderma
L942	L94.2 Calcinosis cutis
L943	L94.3 Sclerodactyly
L944	L94.4 Gottron's papules
L945	L94.5 Poikiloderma vasculare atrophicans
L946	L94.6 Ainhum
L948	L94.8 Other specified localised connective tissue disorders
L949	L94.9 Localised connective tissue disorder, unspecified
L95	L95 Vasculitis limited to skin, not elsewhere classified
L950	L95.0 Livedoid vasculitis
L951	L95.1 Erythema elevatum diutinum
L958	L95.8 Other vasculitis limited to skin
L959	L95.9 Vasculitis limited to skin, unspecified
L97	L97 Ulcer of lower limb, not elsewhere classified
L98	L98 Other disorders of skin and subcutaneous tissue, not elsewhere classified
L980	L98.0 Pyogenic granuloma
L981	L98.1 Factitial dermatitis
L982	L98.2 Febrile neutrophilic dermatosis [Sweet]
L983	L98.3 Eosinophilic cellulitis [Wells]
L984	L98.4 Chronic ulcer of skin, not elsewhere classified
L985	L98.5 Mucinosis of skin
L986	L98.6 Other infiltrative disorders of skin and subcutaneous tissue
L987	L98.7 Excessive and redundant skin and subcutaneous tissue
L988	L98.8 Other specified disorders of skin and subcutaneous tissue
L989	L98.9 Disorder of skin and subcutaneous tissue, unspecified
L99	L99 Other disorders of skin and subcutaneous tissue in diseases classified elsewhere
L990	L99.0 Amyloidosis of skin
L998	L99.8 Other specified disorders of skin and subcutaneous tissue in diseases classified elsewhere
M00	M00 Pyogenic arthritis
M000	M00.0 Staphylococcal arthritis and polyarthritis
M0000	M00.00 Staphylococcal arthritis and polyarthritis (Multiple sites)
M0001	M00.01 Staphylococcal arthritis and polyarthritis (Shoulder region)
M0002	M00.02 Staphylococcal arthritis and polyarthritis (Upper arm)
M0003	M00.03 Staphylococcal arthritis and polyarthritis (Forearm)
M0004	M00.04 Staphylococcal arthritis and polyarthritis (Hand)
M0005	M00.05 Staphylococcal arthritis and polyarthritis (Pelvic region and thigh)
M0006	M00.06 Staphylococcal arthritis and polyarthritis (Lower leg)
M0007	M00.07 Staphylococcal arthritis and polyarthritis (Ankle and foot)
M0008	M00.08 Staphylococcal arthritis and polyarthritis (Other)
M0009	M00.09 Staphylococcal arthritis and polyarthritis (Site unspecified)
M001	M00.1 Pneumococcal arthritis and polyarthritis
M0010	M00.10 Pneumococcal arthritis and polyarthritis (Multiple sites)
M0011	M00.11 Pneumococcal arthritis and polyarthritis (Shoulder region)
M0012	M00.12 Pneumococcal arthritis and polyarthritis (Upper arm)
M0013	M00.13 Pneumococcal arthritis and polyarthritis (Forearm)
M0014	M00.14 Pneumococcal arthritis and polyarthritis (Hand)
M0015	M00.15 Pneumococcal arthritis and polyarthritis (Pelvic region and thigh)
M0016	M00.16 Pneumococcal arthritis and polyarthritis (Lower leg)
M0017	M00.17 Pneumococcal arthritis and polyarthritis (Ankle and foot)
M0018	M00.18 Pneumococcal arthritis and polyarthritis (Other)
M0019	M00.19 Pneumococcal arthritis and polyarthritis (Site unspecified)
M002	M00.2 Other streptococcal arthritis and polyarthritis
M0020	M00.20 Other streptococcal arthritis and polyarthritis (Multiple sites)
M0021	M00.21 Other streptococcal arthritis and polyarthritis (Shoulder region)
M0022	M00.22 Other streptococcal arthritis and polyarthritis (Upper arm)
M0023	M00.23 Other streptococcal arthritis and polyarthritis (Forearm)
M0024	M00.24 Other streptococcal arthritis and polyarthritis (Hand)
M0025	M00.25 Other streptococcal arthritis and polyarthritis (Pelvic region and thigh)
M0026	M00.26 Other streptococcal arthritis and polyarthritis (Lower leg)
M0027	M00.27 Other streptococcal arthritis and polyarthritis (Ankle and foot)
M0028	M00.28 Other streptococcal arthritis and polyarthritis (Other)
M0029	M00.29 Other streptococcal arthritis and polyarthritis (Site unspecified)
M008	M00.8 Arthritis and polyarthritis due to other specified bacterial agents
M0080	M00.80 Arthritis and polyarthritis due to other specified bacterial agents (Multiple sites)
M0081	M00.81 Arthritis and polyarthritis due to other specified bacterial agents (Shoulder region)
M0082	M00.82 Arthritis and polyarthritis due to other specified bacterial agents (Upper arm)
M0083	M00.83 Arthritis and polyarthritis due to other specified bacterial agents (Forearm)
M0084	M00.84 Arthritis and polyarthritis due to other specified bacterial agents (Hand)
M0085	M00.85 Arthritis and polyarthritis due to other specified bacterial agents (Pelvic region and thigh)
M0086	M00.86 Arthritis and polyarthritis due to other specified bacterial agents (Lower leg)
M0087	M00.87 Arthritis and polyarthritis due to other specified bacterial agents (Ankle and foot)
M0088	M00.88 Arthritis and polyarthritis due to other specified bacterial agents (Other)
M0089	M00.89 Arthritis and polyarthritis due to other specified bacterial agents (Site unspecified)
M009	M00.9 Pyogenic arthritis, unspecified
M0090	M00.90 Pyogenic arthritis, unspecified (Multiple sites)
M0091	M00.91 Pyogenic arthritis, unspecified (Shoulder region)
M0092	M00.92 Pyogenic arthritis, unspecified (Upper arm)
M0093	M00.93 Pyogenic arthritis, unspecified (Forearm)
M0094	M00.94 Pyogenic arthritis, unspecified (Hand)
M0095	M00.95 Pyogenic arthritis, unspecified (Pelvic region and thigh)
M0096	M00.96 Pyogenic arthritis, unspecified (Lower leg)
M0097	M00.97 Pyogenic arthritis, unspecified (Ankle and foot)
M0098	M00.98 Pyogenic arthritis, unspecified (Other)
M0099	M00.99 Pyogenic arthritis, unspecified (Site unspecified)
M01	M01 Direct infections of joint in infectious and parasitic diseases classified elsewhere
M010	M01.0 Meningococcal arthritis
M0100	M01.00 Meningococcal arthritis (Multiple sites)
M0101	M01.01 Meningococcal arthritis (Shoulder region)
M0102	M01.02 Meningococcal arthritis (Upper arm)
M0103	M01.03 Meningococcal arthritis (Forearm)
M0104	M01.04 Meningococcal arthritis (Hand)
M0105	M01.05 Meningococcal arthritis (Pelvic region and thigh)
M0106	M01.06 Meningococcal arthritis (Lower leg)
M0107	M01.07 Meningococcal arthritis (Ankle and foot)
M0108	M01.08 Meningococcal arthritis (Other)
M0109	M01.09 Meningococcal arthritis (Site unspecified)
M011	M01.1 Tuberculous arthritis
M0110	M01.10 Tuberculous arthritis (Multiple sites)
M0111	M01.11 Tuberculous arthritis (Shoulder region)
M0112	M01.12 Tuberculous arthritis (Upper arm)
M0113	M01.13 Tuberculous arthritis (Forearm)
M0114	M01.14 Tuberculous arthritis (Hand)
M0115	M01.15 Tuberculous arthritis (Pelvic region and thigh)
M0116	M01.16 Tuberculous arthritis (Lower leg)
M0117	M01.17 Tuberculous arthritis (Ankle and foot)
M0118	M01.18 Tuberculous arthritis (Other)
M0119	M01.19 Tuberculous arthritis (Site unspecified)
M012	M01.2 Arthritis in Lyme disease
M0120	M01.20 Arthritis in Lyme disease (Multiple sites)
M0121	M01.21 Arthritis in Lyme disease (Shoulder region)
M0122	M01.22 Arthritis in Lyme disease (Upper arm)
M0123	M01.23 Arthritis in Lyme disease (Forearm)
M0124	M01.24 Arthritis in Lyme disease (Hand)
M0125	M01.25 Arthritis in Lyme disease (Pelvic region and thigh)
M0126	M01.26 Arthritis in Lyme disease (Lower leg)
M0127	M01.27 Arthritis in Lyme disease (Ankle and foot)
M0128	M01.28 Arthritis in Lyme disease (Other)
M0129	M01.29 Arthritis in Lyme disease (Site unspecified)
M013	M01.3 Arthritis in other bacterial diseases classified elsewhere
M0130	M01.30 Arthritis in other bacterial diseases classified elsewhere (Multiple sites)
M0131	M01.31 Arthritis in other bacterial diseases classified elsewhere (Shoulder region)
M0132	M01.32 Arthritis in other bacterial diseases classified elsewhere (Upper arm)
M0133	M01.33 Arthritis in other bacterial diseases classified elsewhere (Forearm)
M0134	M01.34 Arthritis in other bacterial diseases classified elsewhere (Hand)
M0135	M01.35 Arthritis in other bacterial diseases classified elsewhere (Pelvic region and thigh)
M0136	M01.36 Arthritis in other bacterial diseases classified elsewhere (Lower leg)
M0137	M01.37 Arthritis in other bacterial diseases classified elsewhere (Ankle and foot)
M0138	M01.38 Arthritis in other bacterial diseases classified elsewhere (Other)
M0139	M01.39 Arthritis in other bacterial diseases classified elsewhere (Site unspecified)
M014	M01.4 Rubella arthritis
M0140	M01.40 Rubella arthritis (Multiple sites)
M0141	M01.41 Rubella arthritis (Shoulder region)
M0142	M01.42 Rubella arthritis (Upper arm)
M0143	M01.43 Rubella arthritis (Forearm)
M0144	M01.44 Rubella arthritis (Hand)
M0145	M01.45 Rubella arthritis (Pelvic region and thigh)
M0146	M01.46 Rubella arthritis (Lower leg)
M0147	M01.47 Rubella arthritis (Ankle and foot)
M0148	M01.48 Rubella arthritis (Other)
M0149	M01.49 Rubella arthritis (Site unspecified)
M015	M01.5 Arthritis in other viral diseases classified elsewhere
M0150	M01.50 Arthritis in other viral diseases classified elsewhere (Multiple sites)
M0151	M01.51 Arthritis in other viral diseases classified elsewhere (Shoulder region)
M0152	M01.52 Arthritis in other viral diseases classified elsewhere (Upper arm)
M0153	M01.53 Arthritis in other viral diseases classified elsewhere (Forearm)
M0154	M01.54 Arthritis in other viral diseases classified elsewhere (Hand)
M0155	M01.55 Arthritis in other viral diseases classified elsewhere (Pelvic region and thigh)
M0156	M01.56 Arthritis in other viral diseases classified elsewhere (Lower leg)
M0157	M01.57 Arthritis in other viral diseases classified elsewhere (Ankle and foot)
M0158	M01.58 Arthritis in other viral diseases classified elsewhere (Other)
M0159	M01.59 Arthritis in other viral diseases classified elsewhere (Site unspecified)
M016	M01.6 Arthritis in mycoses
M0160	M01.60 Arthritis in mycoses (Multiple sites)
M0161	M01.61 Arthritis in mycoses (Shoulder region)
M0162	M01.62 Arthritis in mycoses (Upper arm)
M0163	M01.63 Arthritis in mycoses (Forearm)
M0164	M01.64 Arthritis in mycoses (Hand)
M0165	M01.65 Arthritis in mycoses (Pelvic region and thigh)
M0166	M01.66 Arthritis in mycoses (Lower leg)
M0167	M01.67 Arthritis in mycoses (Ankle and foot)
M0168	M01.68 Arthritis in mycoses (Other)
M0169	M01.69 Arthritis in mycoses (Site unspecified)
M018	M01.8 Arthritis in other infectious and parasitic diseases classified elsewhere
M0180	M01.80 Arthritis in other infectious and parasitic diseases classified elsewhere (Multiple sites)
M0181	M01.81 Arthritis in other infectious and parasitic diseases classified elsewhere (Shoulder region)
M0182	M01.82 Arthritis in other infectious and parasitic diseases classified elsewhere (Upper arm)
M0183	M01.83 Arthritis in other infectious and parasitic diseases classified elsewhere (Forearm)
M0184	M01.84 Arthritis in other infectious and parasitic diseases classified elsewhere (Hand)
M0185	M01.85 Arthritis in other infectious and parasitic diseases classified elsewhere (Pelvic region and thigh)
M0186	M01.86 Arthritis in other infectious and parasitic diseases classified elsewhere (Lower leg)
M0187	M01.87 Arthritis in other infectious and parasitic diseases classified elsewhere (Ankle and foot)
M0188	M01.88 Arthritis in other infectious and parasitic diseases classified elsewhere (Other)
M0189	M01.89 Arthritis in other infectious and parasitic diseases classified elsewhere (Site unspecified)
M02	M02 Reactive arthropathies
M020	M02.0 Arthropathy following intestinal bypass
M0200	M02.00 Arthropathy following intestinal bypass (Multiple sites)
M0201	M02.01 Arthropathy following intestinal bypass (Shoulder region)
M0202	M02.02 Arthropathy following intestinal bypass (Upper arm)
M0203	M02.03 Arthropathy following intestinal bypass (Forearm)
M0204	M02.04 Arthropathy following intestinal bypass (Hand)
M0205	M02.05 Arthropathy following intestinal bypass (Pelvic region and thigh)
M0206	M02.06 Arthropathy following intestinal bypass (Lower leg)
M0207	M02.07 Arthropathy following intestinal bypass (Ankle and foot)
M0208	M02.08 Arthropathy following intestinal bypass (Other)
M0209	M02.09 Arthropathy following intestinal bypass (Site unspecified)
M021	M02.1 Postdysenteric arthropathy
M0210	M02.10 Postdysenteric arthropathy (Multiple sites)
M0211	M02.11 Postdysenteric arthropathy (Shoulder region)
M0212	M02.12 Postdysenteric arthropathy (Upper arm)
M0213	M02.13 Postdysenteric arthropathy (Forearm)
M0214	M02.14 Postdysenteric arthropathy (Hand)
M0215	M02.15 Postdysenteric arthropathy (Pelvic region and thigh)
M0216	M02.16 Postdysenteric arthropathy (Lower leg)
M0217	M02.17 Postdysenteric arthropathy (Ankle and foot)
M0218	M02.18 Postdysenteric arthropathy (Other)
M0219	M02.19 Postdysenteric arthropathy (Site unspecified)
M022	M02.2 Postimmunisation arthropathy
M0220	M02.20 Postimmunization arthropathy (Multiple sites)
M0221	M02.21 Postimmunization arthropathy (Shoulder region)
M0222	M02.22 Postimmunization arthropathy (Upper arm)
M0223	M02.23 Postimmunization arthropathy (Forearm)
M0224	M02.24 Postimmunization arthropathy (Hand)
M0225	M02.25 Postimmunization arthropathy (Pelvic region and thigh)
M0226	M02.26 Postimmunization arthropathy (Lower leg)
M0227	M02.27 Postimmunization arthropathy (Ankle and foot)
M0228	M02.28 Postimmunization arthropathy (Other)
M0229	M02.29 Postimmunization arthropathy (Site unspecified)
M023	M02.3 Reiter's disease
M0230	M02.30 Reiter's disease (Multiple sites)
M0231	M02.31 Reiter's disease (Shoulder region)
M0232	M02.32 Reiter's disease (Upper arm)
M0233	M02.33 Reiter's disease (Forearm)
M0234	M02.34 Reiter's disease (Hand)
M0235	M02.35 Reiter's disease (Pelvic region and thigh)
M0236	M02.36 Reiter's disease (Lower leg)
M0237	M02.37 Reiter's disease (Ankle and foot)
M0238	M02.38 Reiter's disease (Other)
M0239	M02.39 Reiter's disease (Site unspecified)
M028	M02.8 Other reactive arthropathies
M0280	M02.80 Other reactive arthropathies (Multiple sites)
M0281	M02.81 Other reactive arthropathies (Shoulder region)
M0282	M02.82 Other reactive arthropathies (Upper arm)
M0283	M02.83 Other reactive arthropathies (Forearm)
M0284	M02.84 Other reactive arthropathies (Hand)
M0285	M02.85 Other reactive arthropathies (Pelvic region and thigh)
M0286	M02.86 Other reactive arthropathies (Lower leg)
M0287	M02.87 Other reactive arthropathies (Ankle and foot)
M0288	M02.88 Other reactive arthropathies (Other)
M0289	M02.89 Other reactive arthropathies (Site unspecified)
M029	M02.9 Reactive arthopathy, unspecified
M0290	M02.90 Reactive arthropathy, unspecified (Multiple sites)
M0291	M02.91 Reactive arthropathy, unspecified (Shoulder region)
M0292	M02.92 Reactive arthropathy, unspecified (Upper arm)
M0293	M02.93 Reactive arthropathy, unspecified (Forearm)
M0294	M02.94 Reactive arthropathy, unspecified (Hand)
M0295	M02.95 Reactive arthropathy, unspecified (Pelvic region and thigh)
M0296	M02.96 Reactive arthropathy, unspecified (Lower leg)
M0297	M02.97 Reactive arthropathy, unspecified (Ankle and foot)
M0298	M02.98 Reactive arthropathy, unspecified (Other)
M0299	M02.99 Reactive arthropathy, unspecified (Site unspecified)
M03	M03 Postinfective and reactive arthropathies in diseases classified elsewhere
M030	M03.0 Postmeningococcal arthritis
M0300	M03.00 Postmeningococcal arthritis (Multiple sites)
M0301	M03.01 Postmeningococcal arthritis (Shoulder region)
M0302	M03.02 Postmeningococcal arthritis (Upper arm)
M0303	M03.03 Postmeningococcal arthritis (Forearm)
M0304	M03.04 Postmeningococcal arthritis (Hand)
M0305	M03.05 Postmeningococcal arthritis (Pelvic region and thigh)
M0306	M03.06 Postmeningococcal arthritis (Lower leg)
M0307	M03.07 Postmeningococcal arthritis (Ankle and foot)
M0308	M03.08 Postmeningococcal arthritis (Other)
M0309	M03.09 Postmeningococcal arthritis (Site unspecified)
M031	M03.1 Postinfective arthropathy in syphilis
M0310	M03.10 Postinfective arthropathy in syphilis (Multiple sites)
M0311	M03.11 Postinfective arthropathy in syphilis (Shoulder region)
M0312	M03.12 Postinfective arthropathy in syphilis (Upper arm)
M0313	M03.13 Postinfective arthropathy in syphilis (Forearm)
M0314	M03.14 Postinfective arthropathy in syphilis (Hand)
M0315	M03.15 Postinfective arthropathy in syphilis (Pelvic region and thigh)
M0316	M03.16 Postinfective arthropathy in syphilis (Lower leg)
M0317	M03.17 Postinfective arthropathy in syphilis (Ankle and foot)
M0318	M03.18 Postinfective arthropathy in syphilis (Other)
M0319	M03.19 Postinfective arthropathy in syphilis (Site unspecified)
M032	M03.2 Other postinfectious arthropathies in diseases classified elsewhere
M0320	M03.20 Other postinfectious arthropathies in diseases classified elsewhere (Multiple sites)
M0321	M03.21 Other postinfectious arthropathies in diseases classified elsewhere (Shoulder region)
M0322	M03.22 Other postinfectious arthropathies in diseases classified elsewhere (Upper arm)
M0323	M03.23 Other postinfectious arthropathies in diseases classified elsewhere (Forearm)
M0324	M03.24 Other postinfectious arthropathies in diseases classified elsewhere (Hand)
M0325	M03.25 Other postinfectious arthropathies in diseases classified elsewhere (Pelvic region and thigh)
M0326	M03.26 Other postinfectious arthropathies in diseases classified elsewhere (Lower leg)
M0327	M03.27 Other postinfectious arthropathies in diseases classified elsewhere (Ankle and foot)
M0328	M03.28 Other postinfectious arthropathies in diseases classified elsewhere (Other)
M0329	M03.29 Other postinfectious arthropathies in diseases classified elsewhere (Site unspecified)
M036	M03.6 Reactive arthropathy in other diseases classified elsewhere
M0360	M03.60 Reactive arthropathy in other diseases classified elsewhere (Multiple sites)
M0361	M03.61 Reactive arthropathy in other diseases classified elsewhere (Shoulder region)
M0362	M03.62 Reactive arthropathy in other diseases classified elsewhere (Upper arm)
M0363	M03.63 Reactive arthropathy in other diseases classified elsewhere (Forearm)
M0364	M03.64 Reactive arthropathy in other diseases classified elsewhere (Hand)
M0365	M03.65 Reactive arthropathy in other diseases classified elsewhere (Pelvic region and thigh)
M0366	M03.66 Reactive arthropathy in other diseases classified elsewhere (Lower leg)
M0367	M03.67 Reactive arthropathy in other diseases classified elsewhere (Ankle and foot)
M0368	M03.68 Reactive arthropathy in other diseases classified elsewhere (Other)
M0369	M03.69 Reactive arthropathy in other diseases classified elsewhere (Site unspecified)
M05	M05 Seropositive rheumatoid arthritis
M050	M05.0 Felty's syndrome
M0500	M05.00 Felty's syndrome (Multiple sites)
M0501	M05.01 Felty's syndrome (Shoulder region)
M0502	M05.02 Felty's syndrome (Upper arm)
M0503	M05.03 Felty's syndrome (Forearm)
M0504	M05.04 Felty's syndrome (Hand)
M0505	M05.05 Felty's syndrome (Pelvic region and thigh)
M0506	M05.06 Felty's syndrome (Lower leg)
M0507	M05.07 Felty's syndrome (Ankle and foot)
M0508	M05.08 Felty's syndrome (Other)
M0509	M05.09 Felty's syndrome (Site unspecified)
M051	M05.1 Rheumatoid lung disease
M0510	M05.10 Rheumatoid lung disease (Multiple sites)
M0511	M05.11 Rheumatoid lung disease (Shoulder region)
M0512	M05.12 Rheumatoid lung disease (Upper arm)
M0513	M05.13 Rheumatoid lung disease (Forearm)
M0514	M05.14 Rheumatoid lung disease (Hand)
M0515	M05.15 Rheumatoid lung disease (Pelvic region and thigh)
M0516	M05.16 Rheumatoid lung disease (Lower leg)
M0517	M05.17 Rheumatoid lung disease (Ankle and foot)
M0518	M05.18 Rheumatoid lung disease (Other)
M0519	M05.19 Rheumatoid lung disease (Site unspecified)
M052	M05.2 Rheumatoid vasculitis
M0520	M05.20 Rheumatoid vasculitis (Multiple sites)
M0521	M05.21 Rheumatoid vasculitis (Shoulder region)
M0522	M05.22 Rheumatoid vasculitis (Upper arm)
M0523	M05.23 Rheumatoid vasculitis (Forearm)
M0524	M05.24 Rheumatoid vasculitis (Hand)
M0525	M05.25 Rheumatoid vasculitis (Pelvic region and thigh)
M0526	M05.26 Rheumatoid vasculitis (Lower leg)
M0527	M05.27 Rheumatoid vasculitis (Ankle and foot)
M0528	M05.28 Rheumatoid vasculitis (Other)
M0529	M05.29 Rheumatoid vasculitis (Site unspecified)
M053	M05.3 Rheumatoid arthritis with involvement of other organs and systems
M0530	M05.30 Rheumatoid arthritis with involvement of other organs and systems (Multiple sites)
M0531	M05.31 Rheumatoid arthritis with involvement of other organs and systems (Shoulder region)
M0532	M05.32 Rheumatoid arthritis with involvement of other organs and systems (Upper arm)
M0533	M05.33 Rheumatoid arthritis with involvement of other organs and systems (Forearm)
M0534	M05.34 Rheumatoid arthritis with involvement of other organs and systems (Hand)
M0535	M05.35 Rheumatoid arthritis with involvement of other organs and systems (Pelvic region and thigh)
M0536	M05.36 Rheumatoid arthritis with involvement of other organs and systems (Lower leg)
M0537	M05.37 Rheumatoid arthritis with involvement of other organs and systems (Ankle and foot)
M0538	M05.38 Rheumatoid arthritis with involvement of other organs and systems (Other)
M0539	M05.39 Rheumatoid arthritis with involvement of other organs and systems (Site unspecified)
M058	M05.8 Other seropositive rheumatoid arthritis
M0580	M05.80 Other seropositive rheumatoid arthritis (Multiple sites)
M0581	M05.81 Other seropositive rheumatoid arthritis (Shoulder region)
M0582	M05.82 Other seropositive rheumatoid arthritis (Upper arm)
M0583	M05.83 Other seropositive rheumatoid arthritis (Forearm)
M0584	M05.84 Other seropositive rheumatoid arthritis (Hand)
M0585	M05.85 Other seropositive rheumatoid arthritis (Pelvic region and thigh)
M0586	M05.86 Other seropositive rheumatoid arthritis (Lower leg)
M0587	M05.87 Other seropositive rheumatoid arthritis (Ankle and foot)
M0588	M05.88 Other seropositive rheumatoid arthritis (Other)
M0589	M05.89 Other seropositive rheumatoid arthritis (Site unspecified)
M059	M05.9 Seropositive rheumatoid arthritis, unspecified
M0590	M05.90 Seropositive rheumatoid arthritis, unspecified (Multiple sites)
M0591	M05.91 Seropositive rheumatoid arthritis, unspecified (Shoulder region)
M0592	M05.92 Seropositive rheumatoid arthritis, unspecified (Upper arm)
M0593	M05.93 Seropositive rheumatoid arthritis, unspecified (Forearm)
M0594	M05.94 Seropositive rheumatoid arthritis, unspecified (Hand)
M0595	M05.95 Seropositive rheumatoid arthritis, unspecified (Pelvic region and thigh)
M0596	M05.96 Seropositive rheumatoid arthritis, unspecified (Lower leg)
M0597	M05.97 Seropositive rheumatoid arthritis, unspecified (Ankle and foot)
M0598	M05.98 Seropositive rheumatoid arthritis, unspecified (Other)
M0599	M05.99 Seropositive rheumatoid arthritis, unspecified (Site unspecified)
M06	M06 Other rheumatoid arthritis
M060	M06.0 Seronegative rheumatoid arthritis
M0600	M06.00 Seronegative rheumatoid arthritis (Multiple sites)
M0601	M06.01 Seronegative rheumatoid arthritis (Shoulder region)
M0602	M06.02 Seronegative rheumatoid arthritis (Upper arm)
M0603	M06.03 Seronegative rheumatoid arthritis (Forearm)
M0604	M06.04 Seronegative rheumatoid arthritis (Hand)
M0605	M06.05 Seronegative rheumatoid arthritis (Pelvic region and thigh)
M0606	M06.06 Seronegative rheumatoid arthritis (Lower leg)
M0607	M06.07 Seronegative rheumatoid arthritis (Ankle and foot)
M0608	M06.08 Seronegative rheumatoid arthritis (Other)
M0609	M06.09 Seronegative rheumatoid arthritis (Site unspecified)
M061	M06.1 Adult-onset Still's disease
M0610	M06.10 Adult-onset Still's disease (Multiple sites)
M0611	M06.11 Adult-onset Still's disease (Shoulder region)
M0612	M06.12 Adult-onset Still's disease (Upper arm)
M0613	M06.13 Adult-onset Still's disease (Forearm)
M0614	M06.14 Adult-onset Still's disease (Hand)
M0615	M06.15 Adult-onset Still's disease (Pelvic region and thigh)
M0616	M06.16 Adult-onset Still's disease (Lower leg)
M0617	M06.17 Adult-onset Still's disease (Ankle and foot)
M0618	M06.18 Adult-onset Still's disease (Other)
M0619	M06.19 Adult-onset Still's disease (Site unspecified)
M062	M06.2 Rheumatoid bursitis
M0620	M06.20 Rheumatoid bursitis (Multiple sites)
M0621	M06.21 Rheumatoid bursitis (Shoulder region)
M0622	M06.22 Rheumatoid bursitis (Upper arm)
M0623	M06.23 Rheumatoid bursitis (Forearm)
M0624	M06.24 Rheumatoid bursitis (Hand)
M0625	M06.25 Rheumatoid bursitis (Pelvic region and thigh)
M0626	M06.26 Rheumatoid bursitis (Lower leg)
M0627	M06.27 Rheumatoid bursitis (Ankle and foot)
M0628	M06.28 Rheumatoid bursitis (Other)
M0629	M06.29 Rheumatoid bursitis (Site unspecified)
M063	M06.3 Rheumatoid nodule
M0630	M06.30 Rheumatoid nodule (Multiple sites)
M0631	M06.31 Rheumatoid nodule (Shoulder region)
M0632	M06.32 Rheumatoid nodule (Upper arm)
M0633	M06.33 Rheumatoid nodule (Forearm)
M0634	M06.34 Rheumatoid nodule (Hand)
M0635	M06.35 Rheumatoid nodule (Pelvic region and thigh)
M0636	M06.36 Rheumatoid nodule (Lower leg)
M0637	M06.37 Rheumatoid nodule (Ankle and foot)
M0638	M06.38 Rheumatoid nodule (Other)
M0639	M06.39 Rheumatoid nodule (Site unspecified)
M064	M06.4 Inflammatory polyarthropathy
M0640	M06.40 Inflammatory polyarthropathy (Multiple sites)
M0641	M06.41 Inflammatory polyarthropathy (Shoulder region)
M0642	M06.42 Inflammatory polyarthropathy (Upper arm)
M0643	M06.43 Inflammatory polyarthropathy (Forearm)
M0644	M06.44 Inflammatory polyarthropathy (Hand)
M0645	M06.45 Inflammatory polyarthropathy (Pelvic region and thigh)
M0646	M06.46 Inflammatory polyarthropathy (Lower leg)
M0647	M06.47 Inflammatory polyarthropathy (Ankle and foot)
M0648	M06.48 Inflammatory polyarthropathy (Other)
M0649	M06.49 Inflammatory polyarthropathy (Site unspecified)
M068	M06.8 Other specified rheumatoid arthritis
M0680	M06.80 Other specified rheumatoid arthritis (Multiple sites)
M0681	M06.81 Other specified rheumatoid arthritis (Shoulder region)
M0682	M06.82 Other specified rheumatoid arthritis (Upper arm)
M0683	M06.83 Other specified rheumatoid arthritis (Forearm)
M0684	M06.84 Other specified rheumatoid arthritis (Hand)
M0685	M06.85 Other specified rheumatoid arthritis (Pelvic region and thigh)
M0686	M06.86 Other specified rheumatoid arthritis (Lower leg)
M0687	M06.87 Other specified rheumatoid arthritis (Ankle and foot)
M0688	M06.88 Other specified rheumatoid arthritis (Other)
M0689	M06.89 Other specified rheumatoid arthritis (Site unspecified)
M069	M06.9 Rheumatoid arthritis, unspecified
M0690	M06.90 Rheumatoid arthritis, unspecified (Multiple sites)
M0691	M06.91 Rheumatoid arthritis, unspecified (Shoulder region)
M0692	M06.92 Rheumatoid arthritis, unspecified (Upper arm)
M0693	M06.93 Rheumatoid arthritis, unspecified (Forearm)
M0694	M06.94 Rheumatoid arthritis, unspecified (Hand)
M0695	M06.95 Rheumatoid arthritis, unspecified (Pelvic region and thigh)
M0696	M06.96 Rheumatoid arthritis, unspecified (Lower leg)
M0697	M06.97 Rheumatoid arthritis, unspecified (Ankle and foot)
M0698	M06.98 Rheumatoid arthritis, unspecified (Other)
M0699	M06.99 Rheumatoid arthritis, unspecified (Site unspecified)
M07	M07 Psoriatic and enteropathic arthropathies
M070	M07.0 Distal interphalangeal psoriatic arthropathy
M0700	M07.00 Distal interphalangeal psoriatic arthropathy (Multiple sites)
M0701	M07.01 Distal interphalangeal proriatic arthropathy-Shldr region
M0702	M07.02 Distal interphalangeal proriatic arthropathy-Upper arm
M0703	M07.03 Distal interphalangeal proriatic arthropathy-Forearm
M0704	M07.04 Distal interphalangeal psoriatic arthropathy (Hand)
M0705	M07.05 Distal interphalangeal proriatic arthropathy-Pelvic/thigh
M0706	M07.06 Distal interphalangeal proriatic arthropathy-Lower leg
M0707	M07.07 Distal interphalangeal psoriatic arthropathy (Ankle and foot)
M0708	M07.08 Distal interphalangeal proriatic arthropathy-Other
M0709	M07.09 Distal interphalangeal psoriatic arthropathy (Site unspecified)
M071	M07.1 Arthritis mutilans
M0710	M07.10 Arthritis mutilans (Multiple sites)
M0711	M07.11 Arthritis mutilans (Shoulder region)
M0712	M07.12 Arthritis mutilans (Upper arm)
M0713	M07.13 Arthritis mutilans (Forearm)
M0714	M07.14 Arthritis mutilans (Hand)
M0715	M07.15 Arthritis mutilans (Pelvic region and thigh)
M0716	M07.16 Arthritis mutilans (Lower leg)
M0717	M07.17 Arthritis mutilans (Ankle and foot)
M0718	M07.18 Arthritis mutilans (Other)
M0719	M07.19 Arthritis mutilans (Site unspecified)
M072	M07.2 Psoriatic spondylitis
M0720	M07.20 Psoriatic spondylitis (Multiple sites)
M0721	M07.21 Psoriatic spondylitis (Shoulder region)
M0722	M07.22 Psoriatic spondylitis (Upper arm)
M0723	M07.23 Psoriatic spondylitis (Forearm)
M0724	M07.24 Psoriatic spondylitis (Hand)
M0725	M07.25 Psoriatic spondylitis (Pelvic region and thigh)
M0726	M07.26 Psoriatic spondylitis (Lower leg)
M0727	M07.27 Psoriatic spondylitis (Ankle and foot)
M0728	M07.28 Psoriatic spondylitis (Other)
M0729	M07.29 Psoriatic spondylitis (Site unspecified)
M073	M07.3 Other psoriatic arthropathies
M0730	M07.30 Other psoriatic arthropathies (Multiple sites)
M0731	M07.31 Other psoriatic arthropathies (Shoulder region)
M0732	M07.32 Other psoriatic arthropathies (Upper arm)
M0733	M07.33 Other psoriatic arthropathies (Forearm)
M0734	M07.34 Other psoriatic arthropathies (Hand)
M0735	M07.35 Other psoriatic arthropathies (Pelvic region and thigh)
M0736	M07.36 Other psoriatic arthropathies (Lower leg)
M0737	M07.37 Other psoriatic arthropathies (Ankle and foot)
M0738	M07.38 Other psoriatic arthropathies (Other)
M0739	M07.39 Other psoriatic arthropathies (Site unspecified)
M074	M07.4 Arthropathy in Crohn's disease [regional enteritis]
M0740	M07.40 Arthropathy in Crohn's disease [regional enteritis] (Multiple sites)
M0741	M07.41 Arthropathy in Crohn's disease [regional enteritis] (Shoulder region)
M0742	M07.42 Arthropathy in Crohn's disease [regional enteritis] (Upper arm)
M0743	M07.43 Arthropathy in Crohn's disease [regional enteritis] (Forearm)
M0744	M07.44 Arthropathy in Crohn's disease [regional enteritis] (Hand)
M0745	M07.45 Arthropathy in Crohn's disease [regional enteritis] (Pelvic region and thigh)
M0746	M07.46 Arthropathy in Crohn's disease [regional enteritis] (Lower leg)
M0747	M07.47 Arthropathy in Crohn's disease [regional enteritis] (Ankle and foot)
M0748	M07.48 Arthropathy in Crohn's disease [regional enteritis] (Other)
M0749	M07.49 Arthropathy in Crohn's disease [regional enteritis] (Site unspecified)
M075	M07.5 Arthropathy in ulcerative colitis
M0750	M07.50 Arthropathy in ulcerative colitis (Multiple sites)
M0751	M07.51 Arthropathy in ulcerative colitis (Shoulder region)
M0752	M07.52 Arthropathy in ulcerative colitis (Upper arm)
M0753	M07.53 Arthropathy in ulcerative colitis (Forearm)
M0754	M07.54 Arthropathy in ulcerative colitis (Hand)
M0755	M07.55 Arthropathy in ulcerative colitis (Pelvic region and thigh)
M0756	M07.56 Arthropathy in ulcerative colitis (Lower leg)
M0757	M07.57 Arthropathy in ulcerative colitis (Ankle and foot)
M0758	M07.58 Arthropathy in ulcerative colitis (Other)
M0759	M07.59 Arthropathy in ulcerative colitis (Site unspecified)
M076	M07.6 Other enteropathic arthropathies
M0760	M07.60 Other enteropathic arthropathies (Multiple sites)
M0761	M07.61 Other enteropathic arthropathies (Shoulder region)
M0762	M07.62 Other enteropathic arthropathies (Upper arm)
M0763	M07.63 Other enteropathic arthropathies (Forearm)
M0764	M07.64 Other enteropathic arthropathies (Hand)
M0765	M07.65 Other enteropathic arthropathies (Pelvic region and thigh)
M0766	M07.66 Other enteropathic arthropathies (Lower leg)
M0767	M07.67 Other enteropathic arthropathies (Ankle and foot)
M0768	M07.68 Other enteropathic arthropathies (Other)
M0769	M07.69 Other enteropathic arthropathies (Site unspecified)
M08	M08 Juvenile arthritis
M080	M08.0 Juvenile rheumatoid arthritis
M0800	M08.00 Juvenile rheumatoid arthritis (Multiple sites)
M0801	M08.01 Juvenile rheumatoid arthritis (Shoulder region)
M0802	M08.02 Juvenile rheumatoid arthritis (Upper arm)
M0803	M08.03 Juvenile rheumatoid arthritis (Forearm)
M0804	M08.04 Juvenile rheumatoid arthritis (Hand)
M0805	M08.05 Juvenile rheumatoid arthritis (Pelvic region and thigh)
M0806	M08.06 Juvenile rheumatoid arthritis (Lower leg)
M0807	M08.07 Juvenile rheumatoid arthritis (Ankle and foot)
M0808	M08.08 Juvenile rheumatoid arthritis (Other)
M0809	M08.09 Juvenile rheumatoid arthritis (Site unspecified)
M081	M08.1 Juvenile ankylosing spondylitis
M0810	M08.10 Juvenile ankylosing spondylitis (Multiple sites)
M0811	M08.11 Juvenile ankylosing spondylitis (Shoulder region)
M0812	M08.12 Juvenile ankylosing spondylitis (Upper arm)
M0813	M08.13 Juvenile ankylosing spondylitis (Forearm)
M0814	M08.14 Juvenile ankylosing spondylitis (Hand)
M0815	M08.15 Juvenile ankylosing spondylitis (Pelvic region and thigh)
M0816	M08.16 Juvenile ankylosing spondylitis (Lower leg)
M0817	M08.17 Juvenile ankylosing spondylitis (Ankle and foot)
M0818	M08.18 Juvenile ankylosing spondylitis (Other)
M0819	M08.19 Juvenile ankylosing spondylitis (Site unspecified)
M082	M08.2 Juvenile arthritis with systemic onset
M0820	M08.20 Juvenile arthritis with systemic onset (Multiple sites)
M0821	M08.21 Juvenile arthritis with systemic onset (Shoulder region)
M0822	M08.22 Juvenile arthritis with systemic onset (Upper arm)
M0823	M08.23 Juvenile arthritis with systemic onset (Forearm)
M0824	M08.24 Juvenile arthritis with systemic onset (Hand)
M0825	M08.25 Juvenile arthritis with systemic onset (Pelvic region and thigh)
M0826	M08.26 Juvenile arthritis with systemic onset (Lower leg)
M0827	M08.27 Juvenile arthritis with systemic onset (Ankle and foot)
M0828	M08.28 Juvenile arthritis with systemic onset (Other)
M0829	M08.29 Juvenile arthritis with systemic onset (Site unspecified)
M083	M08.3 Juvenile polyarthritis (seronegative)
M0830	M08.30 Juvenile polyarthritis (seronegative) (Multiple sites)
M0831	M08.31 Juvenile polyarthritis (seronegative) (Shoulder region)
M0832	M08.32 Juvenile polyarthritis (seronegative) (Upper arm)
M0833	M08.33 Juvenile polyarthritis (seronegative) (Forearm)
M0834	M08.34 Juvenile polyarthritis (seronegative) (Hand)
M0835	M08.35 Juvenile polyarthritis (seronegative) (Pelvic region and thigh)
M0836	M08.36 Juvenile polyarthritis (seronegative) (Lower leg)
M0837	M08.37 Juvenile polyarthritis (seronegative) (Ankle and foot)
M0838	M08.38 Juvenile polyarthritis (seronegative) (Other)
M0839	M08.39 Juvenile polyarthritis (seronegative) (Site unspecified)
M084	M08.4 Pauciarticular juvenile arthritis
M0840	M08.40 Pauciarticular juvenile arthritis (Multiple sites)
M0841	M08.41 Pauciarticular juvenile arthritis (Shoulder region)
M0842	M08.42 Pauciarticular juvenile arthritis (Upper arm)
M0843	M08.43 Pauciarticular juvenile arthritis (Forearm)
M0844	M08.44 Pauciarticular juvenile arthritis (Hand)
M0845	M08.45 Pauciarticular juvenile arthritis (Pelvic region and thigh)
M0846	M08.46 Pauciarticular juvenile arthritis (Lower leg)
M0847	M08.47 Pauciarticular juvenile arthritis (Ankle and foot)
M0848	M08.48 Pauciarticular juvenile arthritis (Other)
M0849	M08.49 Pauciarticular juvenile arthritis (Site unspecified)
M088	M08.8 Other juvenile arthritis
M0880	M08.80 Other juvenile arthritis (Multiple sites)
M0881	M08.81 Other juvenile arthritis (Shoulder region)
M0882	M08.82 Other juvenile arthritis (Upper arm)
M0883	M08.83 Other juvenile arthritis (Forearm)
M0884	M08.84 Other juvenile arthritis (Hand)
M0885	M08.85 Other juvenile arthritis (Pelvic region and thigh)
M0886	M08.86 Other juvenile arthritis (Lower leg)
M0887	M08.87 Other juvenile arthritis (Ankle and foot)
M0888	M08.88 Other juvenile arthritis (Other)
M0889	M08.89 Other juvenile arthritis (Site unspecified)
M089	M08.9 Juvenile arthritis, unspecified
M0890	M08.90 Juvenile arthritis, unspecified (Multiple sites)
M0891	M08.91 Juvenile arthritis, unspecified (Shoulder region)
M0892	M08.92 Juvenile arthritis, unspecified (Upper arm)
M0893	M08.93 Juvenile arthritis, unspecified (Forearm)
M0894	M08.94 Juvenile arthritis, unspecified (Hand)
M0895	M08.95 Juvenile arthritis, unspecified (Pelvic region and thigh)
M0896	M08.96 Juvenile arthritis, unspecified (Lower leg)
M0897	M08.97 Juvenile arthritis, unspecified (Ankle and foot)
M0898	M08.98 Juvenile arthritis, unspecified (Other)
M0899	M08.99 Juvenile arthritis, unspecified (Site unspecified)
M09	M09 Juvenile arthritis in diseases classified elsewhere
M090	M09.0 Juvenile arthritis in psoriasis
M0900	M09.00 Juvenile arthritis in psoriasis (Multiple sites)
M0901	M09.01 Juvenile arthritis in psoriasis (Shoulder region)
M0902	M09.02 Juvenile arthritis in psoriasis (Upper arm)
M0903	M09.03 Juvenile arthritis in psoriasis (Forearm)
M0904	M09.04 Juvenile arthritis in psoriasis (Hand)
M0905	M09.05 Juvenile arthritis in psoriasis (Pelvic region and thigh)
M0906	M09.06 Juvenile arthritis in psoriasis (Lower leg)
M0907	M09.07 Juvenile arthritis in psoriasis (Ankle and foot)
M0908	M09.08 Juvenile arthritis in psoriasis (Other)
M0909	M09.09 Juvenile arthritis in psoriasis (Site unspecified)
M091	M09.1 Juvenile arthritis in Crohn's disease [regional enteritis]
M0910	M09.10 Juvenile arthritis in Crohn's disease [regional enteritis] (Multiple sites)
M0911	M09.11 Juvenile arthritis in Crohn's disease [regional enteritis] (Shoulder region)
M0912	M09.12 Juvenile arthritis in Crohn's disease [regional enteritis] (Upper arm)
M0913	M09.13 Juvenile arthritis in Crohn's disease [regional enteritis] (Forearm)
M0914	M09.14 Juvenile arthritis in Crohn's disease [regional enteritis] (Hand)
M0915	M09.15 Juvenile arthritis in Crohn's disease [regional enteritis] (Pelvic region and thigh)
M0916	M09.16 Juvenile arthritis in Crohn's disease [regional enteritis] (Lower leg)
M0917	M09.17 Juvenile arthritis in Crohn's disease [regional enteritis] (Ankle and foot)
M0918	M09.18 Juvenile arthritis in Crohn's disease [regional enteritis] (Other)
M0919	M09.19 Juvenile arthritis in Crohn's disease [regional enteritis] (Site unspecified)
M092	M09.2 Juvenile arthritis in ulcerative colitis
M0920	M09.20 Juvenile arthritis in ulcerative colitis (Multiple sites)
M0921	M09.21 Juvenile arthritis in ulcerative colitis (Shoulder region)
M0922	M09.22 Juvenile arthritis in ulcerative colitis (Upper arm)
M0923	M09.23 Juvenile arthritis in ulcerative colitis (Forearm)
M0924	M09.24 Juvenile arthritis in ulcerative colitis (Hand)
M0925	M09.25 Juvenile arthritis in ulcerative colitis (Pelvic region and thigh)
M0926	M09.26 Juvenile arthritis in ulcerative colitis (Lower leg)
M0927	M09.27 Juvenile arthritis in ulcerative colitis (Ankle and foot)
M0928	M09.28 Juvenile arthritis in ulcerative colitis (Other)
M0929	M09.29 Juvenile arthritis in ulcerative colitis (Site unspecified)
M098	M09.8 Juvenile arthritis in other diseases classified elsewhere
M0980	M09.80 Juvenile arthritis in other diseases classified elsewhere (Multiple sites)
M0981	M09.81 Juvenile arthritis in other diseases classified elsewhere (Shoulder region)
M0982	M09.82 Juvenile arthritis in other diseases classified elsewhere (Upper arm)
M0983	M09.83 Juvenile arthritis in other diseases classified elsewhere (Forearm)
M0984	M09.84 Juvenile arthritis in other diseases classified elsewhere (Hand)
M0985	M09.85 Juvenile arthritis in other diseases classified elsewhere (Pelvic region and thigh)
M0986	M09.86 Juvenile arthritis in other diseases classified elsewhere (Lower leg)
M0987	M09.87 Juvenile arthritis in other diseases classified elsewhere (Ankle and foot)
M0988	M09.88 Juvenile arthritis in other diseases classified elsewhere (Other)
M0989	M09.89 Juvenile arthritis in other diseases classified elsewhere (Site unspecified)
M10	M10 Gout
M100	M10.0 Idiopathic gout
M1000	M10.00 Idiopathic gout (Multiple sites)
M1001	M10.01 Idiopathic gout (Shoulder region)
M1002	M10.02 Idiopathic gout (Upper arm)
M1003	M10.03 Idiopathic gout (Forearm)
M1004	M10.04 Idiopathic gout (Hand)
M1005	M10.05 Idiopathic gout (Pelvic region and thigh)
M1006	M10.06 Idiopathic gout (Lower leg)
M1007	M10.07 Idiopathic gout (Ankle and foot)
M1008	M10.08 Idiopathic gout (Other)
M1009	M10.09 Idiopathic gout (Site unspecified)
M101	M10.1 Lead-induced gout
M1010	M10.10 Lead-induced gout (Multiple sites)
M1011	M10.11 Lead-induced gout (Shoulder region)
M1012	M10.12 Lead-induced gout (Upper arm)
M1013	M10.13 Lead-induced gout (Forearm)
M1014	M10.14 Lead-induced gout (Hand)
M1015	M10.15 Lead-induced gout (Pelvic region and thigh)
M1016	M10.16 Lead-induced gout (Lower leg)
M1017	M10.17 Lead-induced gout (Ankle and foot)
M1018	M10.18 Lead-induced gout (Other)
M1019	M10.19 Lead-induced gout (Site unspecified)
M102	M10.2 Drug-induced gout
M1020	M10.20 Drug-induced gout (Multiple sites)
M1021	M10.21 Drug-induced gout (Shoulder region)
M1022	M10.22 Drug-induced gout (Upper arm)
M1023	M10.23 Drug-induced gout (Forearm)
M1024	M10.24 Drug-induced gout (Hand)
M1025	M10.25 Drug-induced gout (Pelvic region and thigh)
M1026	M10.26 Drug-induced gout (Lower leg)
M1027	M10.27 Drug-induced gout (Ankle and foot)
M1028	M10.28 Drug-induced gout (Other)
M1029	M10.29 Drug-induced gout (Site unspecified)
M103	M10.3 Gout due to impairment of renal function
M1030	M10.30 Gout due to impairment of renal function (Multiple sites)
M1031	M10.31 Gout due to impairment of renal function (Shoulder region)
M1032	M10.32 Gout due to impairment of renal function (Upper arm)
M1033	M10.33 Gout due to impairment of renal function (Forearm)
M1034	M10.34 Gout due to impairment of renal function (Hand)
M1035	M10.35 Gout due to impairment of renal function (Pelvic region and thigh)
M1036	M10.36 Gout due to impairment of renal function (Lower leg)
M1037	M10.37 Gout due to impairment of renal function (Ankle and foot)
M1038	M10.38 Gout due to impairment of renal function (Other)
M1039	M10.39 Gout due to impairment of renal function (Site unspecified)
M104	M10.4 Other secondary gout
M1040	M10.40 Other secondary gout (Multiple sites)
M1041	M10.41 Other secondary gout (Shoulder region)
M1042	M10.42 Other secondary gout (Upper arm)
M1043	M10.43 Other secondary gout (Forearm)
M1044	M10.44 Other secondary gout (Hand)
M1045	M10.45 Other secondary gout (Pelvic region and thigh)
M1046	M10.46 Other secondary gout (Lower leg)
M1047	M10.47 Other secondary gout (Ankle and foot)
M1048	M10.48 Other secondary gout (Other)
M1049	M10.49 Other secondary gout (Site unspecified)
M109	M10.9 Gout, unspecified
M1090	M10.90 Gout, unspecified (Multiple sites)
M1091	M10.91 Gout, unspecified (Shoulder region)
M1092	M10.92 Gout, unspecified (Upper arm)
M1093	M10.93 Gout, unspecified (Forearm)
M1094	M10.94 Gout, unspecified (Hand)
M1095	M10.95 Gout, unspecified (Pelvic region and thigh)
M1096	M10.96 Gout, unspecified (Lower leg)
M1097	M10.97 Gout, unspecified (Ankle and foot)
M1098	M10.98 Gout, unspecified (Other)
M1099	M10.99 Gout, unspecified (Site unspecified)
M11	M11 Other crystal arthropathies
M110	M11.0 Hydroxyapatite deposition disease
M1100	M11.00 Hydroxyapatite deposition disease (Multiple sites)
M1101	M11.01 Hydroxyapatite deposition disease (Shoulder region)
M1102	M11.02 Hydroxyapatite deposition disease (Upper arm)
M1103	M11.03 Hydroxyapatite deposition disease (Forearm)
M1104	M11.04 Hydroxyapatite deposition disease (Hand)
M1105	M11.05 Hydroxyapatite deposition disease (Pelvic region and thigh)
M1106	M11.06 Hydroxyapatite deposition disease (Lower leg)
M1107	M11.07 Hydroxyapatite deposition disease (Ankle and foot)
M1108	M11.08 Hydroxyapatite deposition disease (Other)
M1109	M11.09 Hydroxyapatite deposition disease (Site unspecified)
M111	M11.1 Familial chondrocalcinosis
M1110	M11.10 Familial chondrocalcinosis (Multiple sites)
M1111	M11.11 Familial chondrocalcinosis (Shoulder region)
M1112	M11.12 Familial chondrocalcinosis (Upper arm)
M1113	M11.13 Familial chondrocalcinosis (Forearm)
M1114	M11.14 Familial chondrocalcinosis (Hand)
M1115	M11.15 Familial chondrocalcinosis (Pelvic region and thigh)
M1116	M11.16 Familial chondrocalcinosis (Lower leg)
M1117	M11.17 Familial chondrocalcinosis (Ankle and foot)
M1118	M11.18 Familial chondrocalcinosis (Other)
M1119	M11.19 Familial chondrocalcinosis (Site unspecified)
M112	M11.2 Other chondrocalcinosis
M1120	M11.20 Other chondrocalcinosis (Multiple sites)
M1121	M11.21 Other chondrocalcinosis (Shoulder region)
M1122	M11.22 Other chondrocalcinosis (Upper arm)
M1123	M11.23 Other chondrocalcinosis (Forearm)
M1124	M11.24 Other chondrocalcinosis (Hand)
M1125	M11.25 Other chondrocalcinosis (Pelvic region and thigh)
M1126	M11.26 Other chondrocalcinosis (Lower leg)
M1127	M11.27 Other chondrocalcinosis (Ankle and foot)
M1128	M11.28 Other chondrocalcinosis (Other)
M1129	M11.29 Other chondrocalcinosis (Site unspecified)
M118	M11.8 Other specified crystal arthropathies
M1180	M11.80 Other specified crystal arthropathies (Multiple sites)
M1181	M11.81 Other specified crystal arthropathies (Shoulder region)
M1182	M11.82 Other specified crystal arthropathies (Upper arm)
M1183	M11.83 Other specified crystal arthropathies (Forearm)
M1184	M11.84 Other specified crystal arthropathies (Hand)
M1185	M11.85 Other specified crystal arthropathies (Pelvic region and thigh)
M1186	M11.86 Other specified crystal arthropathies (Lower leg)
M1187	M11.87 Other specified crystal arthropathies (Ankle and foot)
M1188	M11.88 Other specified crystal arthropathies (Other)
M1189	M11.89 Other specified crystal arthropathies (Site unspecified)
M119	M11.9 Crystal arthropathy, unspecified
M1190	M11.90 Crystal arthropathy, unspecified (Multiple sites)
M1191	M11.91 Crystal arthropathy, unspecified (Shoulder region)
M1192	M11.92 Crystal arthropathy, unspecified (Upper arm)
M1193	M11.93 Crystal arthropathy, unspecified (Forearm)
M1194	M11.94 Crystal arthropathy, unspecified (Hand)
M1195	M11.95 Crystal arthropathy, unspecified (Pelvic region and thigh)
M1196	M11.96 Crystal arthropathy, unspecified (Lower leg)
M1197	M11.97 Crystal arthropathy, unspecified (Ankle and foot)
M1198	M11.98 Crystal arthropathy, unspecified (Other)
M1199	M11.99 Crystal arthropathy, unspecified (Site unspecified)
M12	M12 Other specific arthropathies
M120	M12.0 Chronic postrheumatic arthropathy [Jaccoud]
M1200	M12.00 Chronic postrheumatic arthropathy [Jaccoud] (Multiple sites)
M1201	M12.01 Chronic postrheumatic arthropathy [Jaccoud] (Shoulder region)
M1202	M12.02 Chronic postrheumatic arthropathy [Jaccoud] (Upper arm)
M1203	M12.03 Chronic postrheumatic arthropathy [Jaccoud] (Forearm)
M1204	M12.04 Chronic postrheumatic arthropathy [Jaccoud] (Hand)
M1205	M12.05 Chronic postrheumatic arthropathy [Jaccoud] (Pelvic region and thigh)
M1206	M12.06 Chronic postrheumatic arthropathy [Jaccoud] (Lower leg)
M1207	M12.07 Chronic postrheumatic arthropathy [Jaccoud] (Ankle and foot)
M1208	M12.08 Chronic postrheumatic arthropathy [Jaccoud] (Other)
M1209	M12.09 Chronic postrheumatic arthropathy [Jaccoud] (Site unspecified)
M121	M12.1 Kaschin-Beck disease
M1210	M12.10 Kaschin-Beck disease (Multiple sites)
M1211	M12.11 Kaschin-Beck disease (Shoulder region)
M1212	M12.12 Kaschin-Beck disease (Upper arm)
M1213	M12.13 Kaschin-Beck disease (Forearm)
M1214	M12.14 Kaschin-Beck disease (Hand)
M1215	M12.15 Kaschin-Beck disease (Pelvic region and thigh)
M1216	M12.16 Kaschin-Beck disease (Lower leg)
M1217	M12.17 Kaschin-Beck disease (Ankle and foot)
M1218	M12.18 Kaschin-Beck disease (Other)
M1219	M12.19 Kaschin-Beck disease (Site unspecified)
M122	M12.2 Villonodular synovitis (pigmented)
M1220	M12.20 Villonodular synovitis (pigmented) (Multiple sites)
M1221	M12.21 Villonodular synovitis (pigmented) (Shoulder region)
M1222	M12.22 Villonodular synovitis (pigmented) (Upper arm)
M1223	M12.23 Villonodular synovitis (pigmented) (Forearm)
M1224	M12.24 Villonodular synovitis (pigmented) (Hand)
M1225	M12.25 Villonodular synovitis (pigmented) (Pelvic region and thigh)
M1226	M12.26 Villonodular synovitis (pigmented) (Lower leg)
M1227	M12.27 Villonodular synovitis (pigmented) (Ankle and foot)
M1228	M12.28 Villonodular synovitis (pigmented) (Other)
M1229	M12.29 Villonodular synovitis (pigmented) (Site unspecified)
M123	M12.3 Palindromic rheumatism
M1230	M12.30 Palindromic rheumatism (Multiple sites)
M1231	M12.31 Palindromic rheumatism (Shoulder region)
M1232	M12.32 Palindromic rheumatism (Upper arm)
M1233	M12.33 Palindromic rheumatism (Forearm)
M1234	M12.34 Palindromic rheumatism (Hand)
M1235	M12.35 Palindromic rheumatism (Pelvic region and thigh)
M1236	M12.36 Palindromic rheumatism (Lower leg)
M1237	M12.37 Palindromic rheumatism (Ankle and foot)
M1238	M12.38 Palindromic rheumatism (Other)
M1239	M12.39 Palindromic rheumatism (Site unspecified)
M124	M12.4 Intermittent hydrarthrosis
M1240	M12.40 Intermittent hydrarthrosis (Multiple sites)
M1241	M12.41 Intermittent hydrarthrosis (Shoulder region)
M1242	M12.42 Intermittent hydrarthrosis (Upper arm)
M1243	M12.43 Intermittent hydrarthrosis (Forearm)
M1244	M12.44 Intermittent hydrarthrosis (Hand)
M1245	M12.45 Intermittent hydrarthrosis (Pelvic region and thigh)
M1246	M12.46 Intermittent hydrarthrosis (Lower leg)
M1247	M12.47 Intermittent hydrarthrosis (Ankle and foot)
M1248	M12.48 Intermittent hydrarthrosis (Other)
M1249	M12.49 Intermittent hydrarthrosis (Site unspecified)
M125	M12.5 Traumatic arthropathy
M1250	M12.50 Traumatic arthropathy (Multiple sites)
M1251	M12.51 Traumatic arthropathy (Shoulder region)
M1252	M12.52 Traumatic arthropathy (Upper arm)
M1253	M12.53 Traumatic arthropathy (Forearm)
M1254	M12.54 Traumatic arthropathy (Hand)
M1255	M12.55 Traumatic arthropathy (Pelvic region and thigh)
M1256	M12.56 Traumatic arthropathy (Lower leg)
M1257	M12.57 Traumatic arthropathy (Ankle and foot)
M1258	M12.58 Traumatic arthropathy (Other)
M1259	M12.59 Traumatic arthropathy (Site unspecified)
M128	M12.8 Other specific arthropathies, not elsewhere classified
M1280	M12.80 Other specific arthropathies, not elsewhere classified (Multiple sites)
M1281	M12.81 Other specific arthropathies, not elsewhere classified (Shoulder region)
M1282	M12.82 Other specific arthropathies, not elsewhere classified (Upper arm)
M1283	M12.83 Other specific arthropathies, not elsewhere classified (Forearm)
M1284	M12.84 Other specific arthropathies, not elsewhere classified (Hand)
M1285	M12.85 Other specific arthropathies, not elsewhere classified (Pelvic region and thigh)
M1286	M12.86 Other specific arthropathies, not elsewhere classified (Lower leg)
M1287	M12.87 Other specific arthropathies, not elsewhere classified (Ankle and foot)
M1288	M12.88 Other specific arthropathies, not elsewhere classified (Other)
M1289	M12.89 Other specific arthropathies, not elsewhere classified (Site unspecified)
M13	M13 Other arthritis
M130	M13.0 Polyarthritis, unspecified
M1300	M13.00 Polyarthritis, unspecified (Multiple sites)
M1301	M13.01 Polyarthritis, unspecified (Shoulder region)
M1302	M13.02 Polyarthritis, unspecified (Upper arm)
M1303	M13.03 Polyarthritis, unspecified (Forearm)
M1304	M13.04 Polyarthritis, unspecified (Hand)
M1305	M13.05 Polyarthritis, unspecified (Pelvic region and thigh)
M1306	M13.06 Polyarthritis, unspecified (Lower leg)
M1307	M13.07 Polyarthritis, unspecified (Ankle and foot)
M1308	M13.08 Polyarthritis, unspecified (Other)
M1309	M13.09 Polyarthritis, unspecified (Site unspecified)
M131	M13.1 Monoarthritis, not elsewhere classified
M1310	M13.10 Monoarthritis, not elsewhere classified (Multiple sites)
M1311	M13.11 Monoarthritis, not elsewhere classified (Shoulder region)
M1312	M13.12 Monoarthritis, not elsewhere classified (Upper arm)
M1313	M13.13 Monoarthritis, not elsewhere classified (Forearm)
M1314	M13.14 Monoarthritis, not elsewhere classified (Hand)
M1315	M13.15 Monoarthritis, not elsewhere classified (Pelvic region and thigh)
M1316	M13.16 Monoarthritis, not elsewhere classified (Lower leg)
M1317	M13.17 Monoarthritis, not elsewhere classified (Ankle and foot)
M1318	M13.18 Monoarthritis, not elsewhere classified (Other)
M1319	M13.19 Monoarthritis, not elsewhere classified (Site unspecified)
M138	M13.8 Other specified arthritis
M1380	M13.80 Other specified arthritis (Multiple sites)
M1381	M13.81 Other specified arthritis (Shoulder region)
M1382	M13.82 Other specified arthritis (Upper arm)
M1383	M13.83 Other specified arthritis (Forearm)
M1384	M13.84 Other specified arthritis (Hand)
M1385	M13.85 Other specified arthritis (Pelvic region and thigh)
M1386	M13.86 Other specified arthritis (Lower leg)
M1387	M13.87 Other specified arthritis (Ankle and foot)
M1388	M13.88 Other specified arthritis (Other)
M1389	M13.89 Other specified arthritis (Site unspecified)
M139	M13.9 Arthritis, unspecified
M1390	M13.90 Arthritis, unspecified (Multiple sites)
M1391	M13.91 Arthritis, unspecified (Shoulder region)
M1392	M13.92 Arthritis, unspecified (Upper arm)
M1393	M13.93 Arthritis, unspecified (Forearm)
M1394	M13.94 Arthritis, unspecified (Hand)
M1395	M13.95 Arthritis, unspecified (Pelvic region and thigh)
M1396	M13.96 Arthritis, unspecified (Lower leg)
M1397	M13.97 Arthritis, unspecified (Ankle and foot)
M1398	M13.98 Arthritis, unspecified (Other)
M1399	M13.99 Arthritis, unspecified (Site unspecified)
M14	M14 Arthropathies in other diseases classified elsewhere
M140	M14.0 Gouty arthropathy due to enzyme defects and other inherited disorders
M141	M14.1 Crystal arthropathy in other metabolic disorders
M142	M14.2 Diabetic arthropathy
M143	M14.3 Lipoid dermatoarthritis
M144	M14.4 Arthropathy in amyloidosis
M145	M14.5 Arthropathies in other endocrine, nutritional and metabolic disorders
M146	M14.6 Neuropathic arthropathy
M148	M14.8 Arthropathies in other specified diseases classified elsewhere
M15	M15 Polyarthrosis
M150	M15.0 Primary generalised (osteo)arthrosis
M1500	M15.00 Primary generalized (osteo)arthrosis, Multiple sites
M151	M15.1 Heberden's nodes (with arthropathy)
M152	M15.2 Bouchard's nodes (with arthropathy)
M153	M15.3 Secondary multiple arthrosis
M154	M15.4 Erosive (osteo)arthrosis
M158	M15.8 Other polyarthrosis
M159	M15.9 Polyarthrosis, unspecified
M1599	M15.99 Polyosteoarthritis, unspecified
M16	M16 Coxarthrosis [arthrosis of hip]
M160	M16.0 Primary coxarthrosis, bilateral
M161	M16.1 Other primary coxarthrosis
M162	M16.2 Coxarthrosis resulting from dysplasia, bilateral
M163	M16.3 Other dysplastic coxarthrosis
M164	M16.4 Posttraumatic coxarthrosis, bilateral
M165	M16.5 Other posttraumatic coxarthrosis
M166	M16.6 Other secondary coxarthrosis, bilateral
M167	M16.7 Other secondary coxarthrosis
M169	M16.9 Coxarthrosis, unspecified
M17	M17 Gonarthrosis [arthrosis of knee]
M170	M17.0 Primary gonarthrosis, bilateral
M171	M17.1 Other primary gonarthrosis
M172	M17.2 Posttraumatic gonarthrosis, bilateral
M173	M17.3 Other posttraumatic gonarthrosis
M174	M17.4 Other secondary gonarthrosis, bilateral
M175	M17.5 Other secondary gonarthrosis
M179	M17.9 Gonarthrosis, unspecified
M18	M18 Arthrosis of first carpometacarpal joint
M180	M18.0 Primary arthrosis of first carpometacarpal joints, bilateral
M181	M18.1 Other primary arthrosis of first carpometacarpal joint
M182	M18.2 Posttraumatic arthrosis of first carpometacarpal joints, bilateral
M183	M18.3 Other posttraumatic arthrosis of first carpometacarpal joint
M184	M18.4 Other secondary arthrosis of first carpometacarpal joints, bilateral
M185	M18.5 Other secondary arthrosis of first carpometacarpal joint
M189	M18.9 Arthrosis of first carpometacarpal joint, unspecified
M19	M19 Other arthrosis
M190	M19.0 Primary arthrosis of other joints
M1900	M19.00 Primary arthrosis of other joints (Multiple sites)
M1901	M19.01 Primary arthrosis of other joints (Shoulder region)
M1902	M19.02 Primary arthrosis of other joints (Upper arm)
M1903	M19.03 Primary arthrosis of other joints (Forearm)
M1904	M19.04 Primary arthrosis of other joints (Hand)
M1905	M19.05 Primary arthrosis of other joints (Pelvic region and thigh)
M1906	M19.06 Primary arthrosis of other joints-Lower leg
M1907	M19.07 Primary arthrosis of other joints (Ankle and foot)
M1908	M19.08 Primary arthrosis of other joints (Other)
M1909	M19.09 Primary arthrosis of other joints (Site unspecified)
M191	M19.1 Posttraumatic arthrosis of other joints
M1910	M19.10 Post-traumatic arthrosis of other joints (Multiple sites)
M1911	M19.11 Post-traumatic arthrosis of other joints (Shoulder region)
M1912	M19.12 Post-traumatic arthrosis of other joints (Upper arm)
M1913	M19.13 Post-traumatic arthrosis of other joints (Forearm)
M1914	M19.14 Post-traumatic arthrosis of other joints (Hand)
M1915	M19.15 Post-traumatic arthrosis of other joints (Pelvic region and thigh)
M1916	M19.16 Post-traumatic arthrosis of other joints-Lower leg
M1917	M19.17 Post-traumatic arthrosis of other joints (Ankle and foot)
M1918	M19.18 Post-traumatic arthrosis of other joints (Other)
M1919	M19.19 Post-traumatic arthrosis of other joints (Site unspecified)
M192	M19.2 Other secondary arthrosis
M1920	M19.20 Other secondary arthrosis (Multiple sites)
M1921	M19.21 Other secondary arthrosis (Shoulder region)
M1922	M19.22 Other secondary arthrosis (Upper arm)
M1923	M19.23 Other secondary arthrosis (Forearm)
M1924	M19.24 Other secondary arthrosis (Hand)
M1925	M19.25 Other secondary arthrosis (Pelvic region and thigh)
M1926	M19.26 Other secondary arthrosis of other joints-Lower leg
M1927	M19.27 Other secondary arthrosis (Ankle and foot)
M1928	M19.28 Other secondary arthrosis (Other)
M1929	M19.29 Other secondary arthrosis (Site unspecified)
M198	M19.8 Other specified arthrosis
M1980	M19.80 Other specified arthrosis (Multiple sites)
M1981	M19.81 Other specified arthrosis (Shoulder region)
M1982	M19.82 Other specified arthrosis (Upper arm)
M1983	M19.83 Other specified arthrosis (Forearm)
M1984	M19.84 Other specified arthrosis (Hand)
M1985	M19.85 Other specified arthrosis (Pelvic region and thigh)
M1986	M19.86 Other specified arthrosis (Lower leg)
M1987	M19.87 Other specified arthrosis (Ankle and foot)
M1988	M19.88 Other specified arthrosis (Other)
M1989	M19.89 Other specified arthrosis (Site unspecified)
M199	M19.9 Arthrosis, unspecified
M1990	M19.90 Arthrosis, unspecified (Multiple sites)
M1991	M19.91 Arthrosis, unspecified (Shoulder region)
M1992	M19.92 Arthrosis, unspecified (Upper arm)
M1993	M19.93 Arthrosis, unspecified (Forearm)
M1994	M19.94 Arthrosis, unspecified (Hand)
M1995	M19.95 Arthrosis, unspecified (Pelvic region and thigh)
M1996	M19.96 Arthrosis, unspecified-Lower leg
M1997	M19.97 Arthrosis, unspecified (Ankle and foot)
M1998	M19.98 Arthrosis, unspecified (Other)
M1999	M19.99 Arthrosis, unspecified (Site unspecified)
M20	M20 Acquired deformities of fingers and toes
M200	M20.0 Deformity of finger(s)
M201	M20.1 Hallux valgus (acquired)
M202	M20.2 Hallux rigidus
M203	M20.3 Other deformity of hallux (acquired)
M204	M20.4 Other hammer toe(s) (acquired)
M205	M20.5 Other deformities of toe(s) (acquired)
M206	M20.6 Acquired deformity of toe(s), unspecified
M21	M21 Other acquired deformities of limbs
M210	M21.0 Valgus deformity, not elsewhere classified
M2100	M21.00 Valgus deformity, not elsewhere classified (Multiple sites)
M2101	M21.01 Valgus deformity, not elsewhere classified (Shoulder region)
M2102	M21.02 Valgus deformity, not elsewhere classified (Upper arm)
M2103	M21.03 Valgus deformity, not elsewhere classified (Forearm)
M2104	M21.04 Valgus deformity, not elsewhere classified (Hand)
M2105	M21.05 Valgus deformity, not elsewhere classified (Pelvic region and thigh)
M2106	M21.06 Valgus deformity, not elsewhere classified (Lower leg)
M2107	M21.07 Valgus deformity, not elsewhere classified (Ankle and foot)
M2108	M21.08 Valgus deformity, not elsewhere classified (Other)
M2109	M21.09 Valgus deformity, not elsewhere classified (Site unspecified)
M211	M21.1 Varus deformity, not elsewhere classified
M2110	M21.10 Varus deformity, not elsewhere classified (Multiple sites)
M2111	M21.11 Varus deformity, not elsewhere classified (Shoulder region)
M2112	M21.12 Varus deformity, not elsewhere classified (Upper arm)
M2113	M21.13 Varus deformity, not elsewhere classified (Forearm)
M2114	M21.14 Varus deformity, not elsewhere classified (Hand)
M2115	M21.15 Varus deformity, not elsewhere classified (Pelvic region and thigh)
M2116	M21.16 Varus deformity, not elsewhere classified (Lower leg)
M2117	M21.17 Varus deformity, not elsewhere classified (Ankle and foot)
M2118	M21.18 Varus deformity, not elsewhere classified (Other)
M2119	M21.19 Varus deformity, not elsewhere classified (Site unspecified)
M212	M21.2 Flexion deformity
M2120	M21.20 Flexion deformity (Multiple sites)
M2121	M21.21 Flexion deformity (Shoulder region)
M2122	M21.22 Flexion deformity (Upper arm)
M2123	M21.23 Flexion deformity (Forearm)
M2124	M21.24 Flexion deformity (Hand)
M2125	M21.25 Flexion deformity (Pelvic region and thigh)
M2126	M21.26 Flexion deformity (Lower leg)
M2127	M21.27 Flexion deformity (Ankle and foot)
M2128	M21.28 Flexion deformity (Other)
M2129	M21.29 Flexion deformity (Site unspecified)
M213	M21.3 Wrist or foot drop (acquired)
M2130	M21.30 Wrist or foot drop (acquired) (Multiple sites)
M2131	M21.31 Wrist or foot drop (acquired)-Shldr region
M2132	M21.32 Wrist or foot drop (acquired)-Upper arm
M2133	M21.33 Wrist or foot drop (acquired) (Forearm)
M2134	M21.34 Wrist or foot drop (acquired) (Hand)
M2135	M21.35 Wrist or foot drop (acquired)-Pelvic/thigh
M2136	M21.36 Wrist or foot drop (acquired)-Lower leg
M2137	M21.37 Wrist or foot drop (acquired) (Ankle and foot)
M2138	M21.38 Wrist or foot drop (acquired)-Other
M2139	M21.39 Wrist or foot drop (acquired)-Site unspec
M214	M21.4 Flat foot [pes planus] (acquired)
M2140	M21.40 Flat foot [pes planus] (acquired)-Mult sites
M2141	M21.41 Flat foot [pes planus] (acquired)-Shldr region
M2142	M21.42 Flat foot [pes planus] (acquired)-Upper arm
M2143	M21.43 Flat foot [pes planus] (acquired)-Forearm
M2144	M21.44 Flat foot [pes planus] (acquired)-Hand
M2145	M21.45 Flat foot [pes planus] (acquired)-Pelvic/thigh
M2146	M21.46 Flat foot [pes planus] (acquired)-Lower leg
M2147	M21.47 Flat foot [pes planus] (acquired)-Ankle/foot
M2148	M21.48 Flat foot [pes planus] (acquired)-Other
M2149	M21.49 Flat foot [pes planus] (acquired)-Site unspec
M215	M21.5 Acquired clawhand, clubhand, clawfoot and clubfoot
M2150	M21.50 Acquired clawhand, clubhand, clawfoot and clubfoot (Multiple sites)
M2151	M21.51 Acquired clawhand, clubhand, clawfoot and clubfoot-Shldr re
M2152	M21.52 Acquired clawhand, clubhand, clawfoot and clubfoot-Upper ar
M2153	M21.53 Acquired clawhand, clubhand, clawfoot and clubfoot-Forearm
M2154	M21.54 Acquired clawhand, clubhand, clawfoot and clubfoot (Hand)
M2155	M21.55 Acquired clawhand, clubhand, clawfoot and clubfoot-Pelvic/t
M2156	M21.56 Acquired clawhand, clubhand, clawfoot and clubfoot-Lower le
M2157	M21.57 Acquired clawhand, clubhand, clawfoot and clubfoot (Ankle and foot)
M2158	M21.58 Acquired clawhand, clubhand, clawfoot and clubfoot-Other
M2159	M21.59 Acquired clawhand, clubhand, clawfoot and clubfoot-Site uns
M216	M21.6 Other acquired deformities of ankle and foot
M2160	M21.60 Other acquired deformities of ankle and foot-Mult sites
M2161	M21.61 Other acquired deformities of ankle and foot-Shldr region
M2162	M21.62 Other acquired deformities of ankle and foot-Upper arm
M2163	M21.63 Other acquired deformities of ankle and foot-Forearm
M2164	M21.64 Other acquired deformities of ankle and foot-Hand
M2165	M21.65 Other acquired deformities of ankle and foot-Pelvic/thigh
M2166	M21.66 Other acquired deformities of ankle and foot-Lower leg
M2167	M21.67 Other acquired deformities of ankle and foot-Ankle/foot
M2168	M21.68 Other acquired deformities of ankle and foot-Other
M2169	M21.69 Other acquired deformities of ankle and foot-Site unspec
M217	M21.7 Unequal limb length (acquired)
M2170	M21.70 Unequal limb length (acquired) (Multiple sites)
M2171	M21.71 Unequal limb length (acquired)-Shldr region
M2172	M21.72 Unequal limb length (acquired) (Upper arm)
M2173	M21.73 Unequal limb length (acquired) (Forearm)
M2174	M21.74 Unequal limb length (acquired) (Hand)
M2175	M21.75 Unequal limb length (acquired) (Pelvic region and thigh)
M2176	M21.76 Unequal limb length (acquired) (Lower leg)
M2177	M21.77 Unequal limb length (acquired) (Ankle and foot)
M2178	M21.78 Unequal limb length (acquired)-Other
M2179	M21.79 Unequal limb length (acquired) (Site unspecified)
M218	M21.8 Other specified acquired deformities of limbs
M2180	M21.80 Other specified acquired deformities of limbs (Multiple sites)
M2181	M21.81 Other specified acquired deformities of limbs (Shoulder region)
M2182	M21.82 Other specified acquired deformities of limbs (Upper arm)
M2183	M21.83 Other specified acquired deformities of limbs (Forearm)
M2184	M21.84 Other specified acquired deformities of limbs (Hand)
M2185	M21.85 Other specified acquired deformities of limbs (Pelvic region and thigh)
M2186	M21.86 Other specified acquired deformities of limbs (Lower leg)
M2187	M21.87 Other specified acquired deformities of limbs (Ankle and foot)
M2188	M21.88 Other specified acquired deformities of limbs-Other
M2189	M21.89 Other specified acquired deformities of limbs (Site unspecified)
M219	M21.9 Acquired deformity of limb, unspecified
M2190	M21.90 Acquired deformity of limb, unspecified (Multiple sites)
M2191	M21.91 Acquired deformity of limb, unspecified (Shoulder region)
M2192	M21.92 Acquired deformity of limb, unspecified (Upper arm)
M2193	M21.93 Acquired deformity of limb, unspecified (Forearm)
M2194	M21.94 Acquired deformity of limb, unspecified (Hand)
M2195	M21.95 Acquired deformity of limb, unspecified (Pelvic region and thigh)
M2196	M21.96 Acquired deformity of limb, unspecified (Lower leg)
M2197	M21.97 Acquired deformity of limb, unspecified (Ankle and foot)
M2198	M21.98 Acquired deformity of limb, unspecified-Other
M2199	M21.99 Acquired deformity of limb, unspecified (Site unspecified)
M22	M22 Disorders of patella
M220	M22.0 Recurrent dislocation of patella
M221	M22.1 Recurrent subluxation of patella
M2210	M22.10 Recurrent subluxation of patella, unspecified knee
M222	M22.2 Patellofemoral disorders
M223	M22.3 Other derangements of patella
M224	M22.4 Chondromalacia patellae
M228	M22.8 Other disorders of patella
M229	M22.9 Disorder of patella, unspecified
M23	M23 Internal derangement of knee
M230	M23.0 Cystic meniscus
M2300	M23.00 Cystic meniscus (Multiple sites)
M2301	M23.01 Cystic meniscus (Anterior cruciate ligament or Anterior horn of medial meniscus)
M2302	M23.02 Cystic meniscus (Posterior cruciate ligament or Posterior horn of medial meniscus)
M2303	M23.03 Cystic meniscus (Medial collateral ligament or Other and unspecified medial meniscus)
M2304	M23.04 Cystic meniscus (Lateral collateral ligament or Anterior horn of lateral meniscus)
M2305	M23.05 Cystic meniscus (Posterior horn of lateral meniscus)
M2306	M23.06 Cystic meniscus (Other and unspecified lateral meniscus)
M2307	M23.07 Cystic meniscus-Capsular lig
M2309	M23.09 Cystic meniscus (Unspecified ligament or Unspecified meniscus)
M231	M23.1 Discoid meniscus (congenital)
M2310	M23.10 Discoid meniscus (congenital) (Multiple sites)
M2311	M23.11 Discoid meniscus (congenital) (Anterior cruciate ligament or Anterior horn of medial meniscus)
M2312	M23.12 Discoid meniscus (congenital) (Posterior cruciate ligament or Posterior horn of medial meniscus)
M2313	M23.13 Discoid meniscus (congenital) (Medial collateral ligament or Other and unspecified medial meniscus)
M2314	M23.14 Discoid meniscus (congenital) (Lateral collateral ligament or Anterior horn of lateral meniscus)
M2315	M23.15 Discoid meniscus (congenital) (Posterior horn of lateral meniscus)
M2316	M23.16 Discoid meniscus (congenital) (Other and unspecified lateral meniscus)
M2317	M23.17 Discoid meniscus (congenital)-Capsular lig
M2319	M23.19 Discoid meniscus (congenital) (Unspecified ligament or Unspecified meniscus)
M232	M23.2 Derangement of meniscus due to old tear or injury
M2320	M23.20 Derangement of meniscus due to old tear or injury (Multiple sites)
M2321	M23.21 Derangement of meniscus due to old tear or injury (Anterior cruciate ligament or Anterior horn of medial meniscus)
M2322	M23.22 Derangement of meniscus due to old tear or injury (Posterior cruciate ligament or Posterior horn of medial meniscus)
M2323	M23.23 Derangement of meniscus due to old tear or injury (Medial collateral ligament or Other and unspecified medial meniscus)
M2324	M23.24 Derangement of meniscus due to old tear or injury (Lateral collateral ligament or Anterior horn of lateral meniscus)
M2325	M23.25 Derangement of meniscus due to old tear or injury (Posterior horn of lateral meniscus)
M2326	M23.26 Derangement of meniscus due to old tear or injury (Other and unspecified lateral meniscus)
M2327	M23.27 Derangement of meniscus due to old tear or injury-Capsular
M2329	M23.29 Derangement of meniscus due to old tear or injury (Unspecified ligament or Unspecified meniscus)
M233	M23.3 Other meniscus derangements
M2330	M23.30 Other meniscus derangements (Multiple sites)
M2331	M23.31 Other meniscus derangements (Anterior cruciate ligament or Anterior horn of medial meniscus)
M2332	M23.32 Other meniscus derangements (Posterior cruciate ligament or Posterior horn of medial meniscus)
M2333	M23.33 Other meniscus derangements (Medial collateral ligament or Other and unspecified medial meniscus)
M2334	M23.34 Other meniscus derangements (Lateral collateral ligament or Anterior horn of lateral meniscus)
M2335	M23.35 Other meniscus derangements (Posterior horn of lateral meniscus)
M2336	M23.36 Other meniscus derangements (Other and unspecified lateral meniscus)
M2337	M23.37 Other meniscus derangements-Capsular lig
M2339	M23.39 Other meniscus derangements (Unspecified ligament or Unspecified meniscus)
M234	M23.4 Loose body in knee
M2340	M23.40 Loose body in knee-Mult sites
M2341	M23.41 Loose body in knee-Ant lig/hrn men
M2342	M23.42 Loose body in knee-Pst lig/hrn men
M2343	M23.43 Loose body in knee-Med lig/oth men
M2344	M23.44 Loose body in knee-Lat lig/ant men
M2345	M23.45 Loose body in knee-Pst hrn lat men
M2346	M23.46 Loose body in knee-O/unsp lat men
M2347	M23.47 Loose body in knee-Capsular lig
M2349	M23.49 Loose body in knee-Unspec lig/men
M235	M23.5 Chronic instability of knee
M2350	M23.50 Chronic instability of knee (Multiple sites)
M2351	M23.51 Chronic instability of knee (Anterior cruciate ligament or Anterior horn of medial meniscus)
M2352	M23.52 Chronic instability of knee (Posterior cruciate ligament or Posterior horn of medial meniscus)
M2353	M23.53 Chronic instability of knee (Medial collateral ligament or Other and unspecified medial meniscus)
M2354	M23.54 Chronic instability of knee (Lateral collateral ligament or Anterior horn of lateral meniscus)
M2355	M23.55 Chronic instability of knee (Posterior horn of lateral meniscus)
M2356	M23.56 Chronic instability of knee (Other and unspecified lateral meniscus)
M2357	M23.57 Chronic instability of knee (Capsular ligament)
M2359	M23.59 Chronic instability of knee (Unspecified ligament or Unspecified meniscus)
M236	M23.6 Other spontaneous disruption of ligament(s) of knee
M2360	M23.60 Other spontaneous disruption of ligament(s) of knee (Multiple sites)
M2361	M23.61 Other spontaneous disruption of ligament(s) of knee (Anterior cruciate ligament or Anterior horn of medial meniscus)
M2362	M23.62 Other spontaneous disruption of ligament(s) of knee (Posterior cruciate ligament or Posterior horn of medial meniscus)
M2363	M23.63 Other spontaneous disruption of ligament(s) of knee (Medial collateral ligament or Other and unspecified medial meniscus)
M2364	M23.64 Other spontaneous disruption of ligament(s) of knee (Lateral collateral ligament or Anterior horn of lateral meniscus)
M2365	M23.65 Other spontaneous disruption of ligament(s) of knee-Pst hrn
M2366	M23.66 Other spontaneous disruption of ligament(s) of knee-O/unsp
M2367	M23.67 Other spontaneous disruption of ligament(s) of knee (Capsular ligament)
M2369	M23.69 Other spontaneous disruption of ligament(s) of knee (Unspecified ligament or Unspecified meniscus)
M238	M23.8 Other internal derangements of knee
M2380	M23.80 Other internal derangements of knee (Multiple sites)
M2381	M23.81 Other internal derangements of knee (Anterior cruciate ligament or Anterior horn of medial meniscus)
M2382	M23.82 Other internal derangements of knee (Posterior cruciate ligament or Posterior horn of medial meniscus)
M2383	M23.83 Other internal derangements of knee (Medial collateral ligament or Other and unspecified medial meniscus)
M2384	M23.84 Other internal derangements of knee (Lateral collateral ligament or Anterior horn of lateral meniscus)
M2385	M23.85 Other internal derangements of knee (Posterior horn of lateral meniscus)
M2386	M23.86 Other internal derangements of knee (Other and unspecified lateral meniscus)
M2387	M23.87 Other internal derangements of knee (Capsular ligament)
M2389	M23.89 Other internal derangements of knee (Unspecified ligament or Unspecified meniscus)
M239	M23.9 Internal derangement of knee, unspecified
M2390	M23.90 Internal derangement of knee, unspecified (Multiple sites)
M2391	M23.91 Internal derangement of knee, unspecified (Anterior cruciate ligament or Anterior horn of medial meniscus)
M2392	M23.92 Internal derangement of knee, unspecified (Posterior cruciate ligament or Posterior horn of medial meniscus)
M2393	M23.93 Internal derangement of knee, unspecified (Medial collateral ligament or Other and unspecified medial meniscus)
M2394	M23.94 Internal derangement of knee, unspecified (Lateral collateral ligament or Anterior horn of lateral meniscus)
M2395	M23.95 Internal derangement of knee, unspecified (Posterior horn of lateral meniscus)
M2396	M23.96 Internal derangement of knee, unspecified (Other and unspecified lateral meniscus)
M2397	M23.97 Internal derangement of knee, unspecified (Capsular ligament)
M2399	M23.99 Internal derangement of knee, unspecified (Unspecified ligament or Unspecified meniscus)
M24	M24 Other specific joint derangements
M240	M24.0 Loose body in joint
M2400	M24.00 Loose body in joint (Multiple sites)
M2401	M24.01 Loose body in joint (Shoulder region)
M2402	M24.02 Loose body in joint (Upper arm)
M2403	M24.03 Loose body in joint (Forearm)
M2404	M24.04 Loose body in joint (Hand)
M2405	M24.05 Loose body in joint (Pelvic region and thigh)
M2406	M24.06 Loose body in joint-Lower leg
M2407	M24.07 Loose body in joint (Ankle and foot)
M2408	M24.08 Loose body in joint (Other)
M2409	M24.09 Loose body in joint (Site unspecified)
M241	M24.1 Other articular cartilage disorders
M2410	M24.10 Other articular cartilage disorders (Multiple sites)
M2411	M24.11 Other articular cartilage disorders (Shoulder region)
M2412	M24.12 Other articular cartilage disorders (Upper arm)
M2413	M24.13 Other articular cartilage disorders (Forearm)
M2414	M24.14 Other articular cartilage disorders (Hand)
M2415	M24.15 Other articular cartilage disorders (Pelvic region and thigh)
M2416	M24.16 Other articular cartilage disorders (Lower leg)
M2417	M24.17 Other articular cartilage disorders (Ankle and foot)
M2418	M24.18 Other articular cartilage disorders (Other)
M2419	M24.19 Other articular cartilage disorders (Site unspecified)
M242	M24.2 Disorder of ligament
M2420	M24.20 Disorder of ligament (Multiple sites)
M2421	M24.21 Disorder of ligament (Shoulder region)
M2422	M24.22 Disorder of ligament (Upper arm)
M2423	M24.23 Disorder of ligament (Forearm)
M2424	M24.24 Disorder of ligament (Hand)
M2425	M24.25 Disorder of ligament (Pelvic region and thigh)
M2426	M24.26 Disorder of ligament (Lower leg)
M2427	M24.27 Disorder of ligament (Ankle and foot)
M2428	M24.28 Disorder of ligament (Other)
M2429	M24.29 Disorder of ligament (Site unspecified)
M243	M24.3 Pathological dislocation and subluxation of joint, not elsewhere classified
M2430	M24.30 Pathological dislocation and subluxation of joint, not elsewhere classified (Multiple sites)
M2431	M24.31 Pathological dislocation and subluxation of joint, not elsewhere classified (Shoulder region)
M2432	M24.32 Pathological dislocation and subluxation of joint, not elsewhere classified (Upper arm)
M2433	M24.33 Pathological dislocation and subluxation of joint, not elsewhere classified (Forearm)
M2434	M24.34 Pathological dislocation and subluxation of joint, not elsewhere classified (Hand)
M2435	M24.35 Pathological dislocation and subluxation of joint, not elsewhere classified (Pelvic region and thigh)
M2436	M24.36 Pathological dislocation and subluxation of joint, not elsewhere classified (Lower leg)
M2437	M24.37 Pathological dislocation and subluxation of joint, not elsewhere classified (Ankle and foot)
M2438	M24.38 Pathological dislocation and subluxation of joint, not elsewhere classified (Other)
M2439	M24.39 Pathological dislocation and subluxation of joint, not elsewhere classified (Site unspecified)
M244	M24.4 Recurrent dislocation and subluxation of joint
M2440	M24.40 Recurrent dislocation and subluxation of joint (Multiple sites)
M2441	M24.41 Recurrent dislocation and subluxation of joint (Shoulder region)
M2442	M24.42 Recurrent dislocation and subluxation of joint (Upper arm)
M2443	M24.43 Recurrent dislocation and subluxation of joint (Forearm)
M2444	M24.44 Recurrent dislocation and subluxation of joint (Hand)
M2445	M24.45 Recurrent dislocation and subluxation of joint (Pelvic region and thigh)
M2446	M24.46 Recurrent dislocation and subluxation of joint (Lower leg)
M2447	M24.47 Recurrent dislocation and subluxation of joint (Ankle and foot)
M2448	M24.48 Recurrent dislocation and subluxation of joint (Other)
M2449	M24.49 Recurrent dislocation and subluxation of joint (Site unspecified)
M245	M24.5 Contracture of joint
M2450	M24.50 Contracture of joint (Multiple sites)
M2451	M24.51 Contracture of joint (Shoulder region)
M2452	M24.52 Contracture of joint (Upper arm)
M2453	M24.53 Contracture of joint (Forearm)
M2454	M24.54 Contracture of joint (Hand)
M2455	M24.55 Contracture of joint (Pelvic region and thigh)
M2456	M24.56 Contracture of joint (Lower leg)
M2457	M24.57 Contracture of joint (Ankle and foot)
M2458	M24.58 Contracture of joint (Other)
M2459	M24.59 Contracture of joint (Site unspecified)
M246	M24.6 Ankylosis of joint
M2460	M24.60 Ankylosis of joint (Multiple sites)
M2461	M24.61 Ankylosis of joint (Shoulder region)
M2462	M24.62 Ankylosis of joint (Upper arm)
M2463	M24.63 Ankylosis of joint (Forearm)
M2464	M24.64 Ankylosis of joint (Hand)
M2465	M24.65 Ankylosis of joint (Pelvic region and thigh)
M2466	M24.66 Ankylosis of joint (Lower leg)
M2467	M24.67 Ankylosis of joint (Ankle and foot)
M2468	M24.68 Ankylosis of joint (Other)
M2469	M24.69 Ankylosis of joint (Site unspecified)
M247	M24.7 Protrusio acetabuli
M2470	M24.70 Protrusio acetabuli-Mult sites
M2471	M24.71 Protrusio acetabuli-Shldr region
M2472	M24.72 Protrusio acetabuli-Upper arm
M2473	M24.73 Protrusio acetabuli-Forearm
M2474	M24.74 Protrusio acetabuli-Hand
M2475	M24.75 Protrusio acetabuli-Pelvic/thigh
M2476	M24.76 Protrusio acetabuli-Lower leg
M2477	M24.77 Protrusio acetabuli-Ankle/foot
M2478	M24.78 Protrusio acetabuli-Other
M2479	M24.79 Protrusio acetabuli-Site unspec
M248	M24.8 Other specific joint derangements, not elsewhere classified
M2480	M24.80 Other specific joint derangements, not elsewhere classified (Multiple sites)
M2481	M24.81 Other specific joint derangements, not elsewhere classified (Shoulder region)
M2482	M24.82 Other specific joint derangements, not elsewhere classified (Upper arm)
M2483	M24.83 Other specific joint derangements, not elsewhere classified (Forearm)
M2484	M24.84 Other specific joint derangements, not elsewhere classified (Hand)
M2485	M24.85 Other specific joint derangements, not elsewhere classified (Pelvic region and thigh)
M2486	M24.86 Other specific joint derangements, not elsewhere classified (Lower leg)
M2487	M24.87 Other specific joint derangements, not elsewhere classified (Ankle and foot)
M2488	M24.88 Other specific joint derangements, not elsewhere classified (Other)
M2489	M24.89 Other specific joint derangements, not elsewhere classified (Site unspecified)
M249	M24.9 Joint derangement, unspecified
M2490	M24.90 Joint derangement, unspecified (Multiple sites)
M2491	M24.91 Joint derangement, unspecified (Shoulder region)
M2492	M24.92 Joint derangement, unspecified (Upper arm)
M2493	M24.93 Joint derangement, unspecified (Forearm)
M2494	M24.94 Joint derangement, unspecified (Hand)
M2495	M24.95 Joint derangement, unspecified (Pelvic region and thigh)
M2496	M24.96 Joint derangement, unspecified (Lower leg)
M2497	M24.97 Joint derangement, unspecified (Ankle and foot)
M2498	M24.98 Joint derangement, unspecified (Other)
M2499	M24.99 Joint derangement, unspecified (Site unspecified)
M25	M25 Other joint disorders, not elsewhere classified
M250	M25.0 Haemarthrosis
M2500	M25.00 Haemarthrosis (Multiple sites)
M2501	M25.01 Haemarthrosis (Shoulder region)
M2502	M25.02 Haemarthrosis (Upper arm)
M2503	M25.03 Haemarthrosis (Forearm)
M2504	M25.04 Haemarthrosis (Hand)
M2505	M25.05 Haemarthrosis (Pelvic region and thigh)
M2506	M25.06 Haemarthrosis (Lower leg)
M2507	M25.07 Haemarthrosis (Ankle and foot)
M2508	M25.08 Haemarthrosis (Other)
M2509	M25.09 Haemarthrosis (Site unspecified)
M251	M25.1 Fistula of joint
M2510	M25.10 Fistula of joint (Multiple sites)
M2511	M25.11 Fistula of joint (Shoulder region)
M2512	M25.12 Fistula of joint (Upper arm)
M2513	M25.13 Fistula of joint (Forearm)
M2514	M25.14 Fistula of joint (Hand)
M2515	M25.15 Fistula of joint (Pelvic region and thigh)
M2516	M25.16 Fistula of joint (Lower leg)
M2517	M25.17 Fistula of joint (Ankle and foot)
M2518	M25.18 Fistula of joint (Other)
M2519	M25.19 Fistula of joint (Site unspecified)
M252	M25.2 Flail joint
M2520	M25.20 Flail joint (Multiple sites)
M2521	M25.21 Flail joint (Shoulder region)
M2522	M25.22 Flail joint (Upper arm)
M2523	M25.23 Flail joint (Forearm)
M2524	M25.24 Flail joint (Hand)
M2525	M25.25 Flail joint (Pelvic region and thigh)
M2526	M25.26 Flail joint (Lower leg)
M2527	M25.27 Flail joint (Ankle and foot)
M2528	M25.28 Flail joint (Other)
M2529	M25.29 Flail joint (Site unspecified)
M253	M25.3 Other instability of joint
M2530	M25.30 Other instability of joint (Multiple sites)
M2531	M25.31 Other instability of joint (Shoulder region)
M2532	M25.32 Other instability of joint (Upper arm)
M2533	M25.33 Other instability of joint (Forearm)
M2534	M25.34 Other instability of joint (Hand)
M2535	M25.35 Other instability of joint (Pelvic region and thigh)
M2536	M25.36 Other instability of joint (Lower leg)
M2537	M25.37 Other instability of joint (Ankle and foot)
M2538	M25.38 Other instability of joint (Other)
M2539	M25.39 Other instability of joint (Site unspecified)
M254	M25.4 Effusion of joint
M2540	M25.40 Effusion of joint (Multiple sites)
M2541	M25.41 Effusion of joint (Shoulder region)
M2542	M25.42 Effusion of joint (Upper arm)
M2543	M25.43 Effusion of joint (Forearm)
M2544	M25.44 Effusion of joint (Hand)
M2545	M25.45 Effusion of joint (Pelvic region and thigh)
M2546	M25.46 Effusion of joint (Lower leg)
M2547	M25.47 Effusion of joint (Ankle and foot)
M2548	M25.48 Effusion of joint (Other)
M2549	M25.49 Effusion of joint (Site unspecified)
M255	M25.5 Pain in joint
M2550	M25.50 Pain in joint (Multiple sites)
M2551	M25.51 Pain in joint (Shoulder region)
M2552	M25.52 Pain in joint (Upper arm)
M2553	M25.53 Pain in joint (Forearm)
M2554	M25.54 Pain in joint (Hand)
M2555	M25.55 Pain in joint (Pelvic region and thigh)
M2556	M25.56 Pain in joint (Lower leg)
M2557	M25.57 Pain in joint (Ankle and foot)
M2558	M25.58 Pain in joint (Other)
M2559	M25.59 Pain in joint (Site unspecified)
M256	M25.6 Stiffness of joint, not elsewhere classified
M2560	M25.60 Stiffness of joint, not elsewhere classified (Multiple sites)
M2561	M25.61 Stiffness of joint, not elsewhere classified (Shoulder region)
M2562	M25.62 Stiffness of joint, not elsewhere classified (Upper arm)
M2563	M25.63 Stiffness of joint, not elsewhere classified (Forearm)
M2564	M25.64 Stiffness of joint, not elsewhere classified (Hand)
M2565	M25.65 Stiffness of joint, not elsewhere classified (Pelvic region and thigh)
M2566	M25.66 Stiffness of joint, not elsewhere classified (Lower leg)
M2567	M25.67 Stiffness of joint, not elsewhere classified (Ankle and foot)
M2568	M25.68 Stiffness of joint, not elsewhere classified (Other)
M2569	M25.69 Stiffness of joint, not elsewhere classified (Site unspecified)
M257	M25.7 Osteophyte
M2570	M25.70 Osteophyte (Multiple sites)
M2571	M25.71 Osteophyte (Shoulder region)
M2572	M25.72 Osteophyte (Upper arm)
M2573	M25.73 Osteophyte (Forearm)
M2574	M25.74 Osteophyte (Hand)
M2575	M25.75 Osteophyte (Pelvic region and thigh)
M2576	M25.76 Osteophyte (Lower leg)
M2577	M25.77 Osteophyte (Ankle and foot)
M2578	M25.78 Osteophyte (Other)
M2579	M25.79 Osteophyte (Site unspecified)
M258	M25.8 Other specified joint disorders
M2580	M25.80 Other specified joint disorders (Multiple sites)
M2581	M25.81 Other specified joint disorders (Shoulder region)
M2582	M25.82 Other specified joint disorders (Upper arm)
M2583	M25.83 Other specified joint disorders (Forearm)
M2584	M25.84 Other specified joint disorders (Hand)
M2585	M25.85 Other specified joint disorders (Pelvic region and thigh)
M2586	M25.86 Other specified joint disorders (Lower leg)
M2587	M25.87 Other specified joint disorders (Ankle and foot)
M2588	M25.88 Other specified joint disorders (Other)
M2589	M25.89 Other specified joint disorders (Site unspecified)
M259	M25.9 Joint disorder, unspecified
M2590	M25.90 Joint disorder, unspecified (Multiple sites)
M2591	M25.91 Joint disorder, unspecified (Shoulder region)
M2592	M25.92 Joint disorder, unspecified (Upper arm)
M2593	M25.93 Joint disorder, unspecified (Forearm)
M2594	M25.94 Joint disorder, unspecified (Hand)
M2595	M25.95 Joint disorder, unspecified (Pelvic region and thigh)
M2596	M25.96 Joint disorder, unspecified (Lower leg)
M2597	M25.97 Joint disorder, unspecified (Ankle and foot)
M2598	M25.98 Joint disorder, unspecified (Other)
M2599	M25.99 Joint disorder, unspecified (Site unspecified)
M30	M30 Polyarteritis nodosa and related conditions
M300	M30.0 Polyarteritis nodosa
M301	M30.1 Polyarteritis with lung involvement [Churg-Strauss]
M302	M30.2 Juvenile polyarteritis
M303	M30.3 Mucocutaneous lymph node syndrome [Kawasaki]
M308	M30.8 Other conditions related to polyarteritis nodosa
M31	M31 Other necrotising vasculopathies
M310	M31.0 Hypersensitivity angiitis
M311	M31.1 Thrombotic microangiopathy
M312	M31.2 Lethal midline granuloma
M313	M31.3 Wegener's granulomatosis
M314	M31.4 Aortic arch syndrome [Takayasu]
M315	M31.5 Giant cell arteritis with polymyalgia rheumatica
M316	M31.6 Other giant cell arteritis
M317	M31.7 Microscopic polyangiitis
M318	M31.8 Other specified necrotising vasculopathies
M319	M31.9 Necrotising vasculopathy, unspecified
M32	M32 Systemic lupus erythematosus
M320	M32.0 Drug-induced systemic lupus erythematosus
M321	M32.1 Systemic lupus erythematosus with organ or system involvement
M328	M32.8 Other forms of systemic lupus erythematosus
M329	M32.9 Systemic lupus erythematosus, unspecified
M3290	M32.90 Systemic lupus erythematosus, unspecified, Multiple sites
M33	M33 Dermatopolymyositis
M330	M33.0 Juvenile dermatomyositis
M331	M33.1 Other dermatomyositis
M332	M33.2 Polymyositis
M339	M33.9 Dermatopolymyositis, unspecified
M34	M34 Systemic sclerosis
M340	M34.0 Progressive systemic sclerosis
M341	M34.1 CR(E)ST syndrome
M342	M34.2 Systemic sclerosis induced by drugs and chemicals
M348	M34.8 Other forms of systemic sclerosis
M349	M34.9 Systemic sclerosis, unspecified
M35	M35 Other systemic involvement of connective tissue
M350	M35.0 Sicca syndrome [Sjogren]
M351	M35.1 Other overlap syndromes
M352	M35.2 Behcet's disease
M353	M35.3 Polymyalgia rheumatica
M354	M35.4 Diffuse (eosinophilic) fasciitis
M355	M35.5 Multifocal fibrosclerosis
M356	M35.6 Relapsing panniculitis [Weber-Christian]
M357	M35.7 Hypermobility syndrome
M358	M35.8 Other specified systemic involvement of connective tissue
M359	M35.9 Systemic involvement of connective tissue, unspecified
M3599	M35.99 Systemic involvement of connective tissue, unspecified, Site unspecified
M36	M36 Systemic disorders of connective tissue in diseases classified elsewhere
M360	M36.0 Dermato(poly)myositis in neoplastic disease
M361	M36.1 Arthropathy in neoplastic disease
M362	M36.2 Haemophilic arthropathy
M363	M36.3 Arthropathy in other blood disorders
M364	M36.4 Arthropathy in hypersensitivity reactions classified elsewhere
M368	M36.8 Systemic disorders of connective tissue in other diseases classified elsewhere
M40	M40 Kyphosis and lordosis
M400	M40.0 Postural kyphosis
M4000	M40.00 Postural kyphosis (Multiple sites in spine)
M4001	M40.01 Postural kyphosis (Occipito-atlanto-axial region)
M4002	M40.02 Postural kyphosis (Cervical region)
M4003	M40.03 Postural kyphosis (Cervicothoracic region)
M4004	M40.04 Postural kyphosis (Thoracic region)
M4005	M40.05 Postural kyphosis (Thoracolumbar region)
M4006	M40.06 Postural kyphosis (Lumbar region)
M4007	M40.07 Postural kyphosis (Lumbosacral region)
M4008	M40.08 Postural kyphosis (Sacral and sacrococcygeal region)
M4009	M40.09 Postural kyphosis (Site unspecified)
M401	M40.1 Other secondary kyphosis
M4010	M40.10 Other secondary kyphosis (Multiple sites in spine)
M4011	M40.11 Other secondary kyphosis (Occipito-atlanto-axial region)
M4012	M40.12 Other secondary kyphosis (Cervical region)
M4013	M40.13 Other secondary kyphosis (Cervicothoracic region)
M4014	M40.14 Other secondary kyphosis (Thoracic region)
M4015	M40.15 Other secondary kyphosis (Thoracolumbar region)
M4016	M40.16 Other secondary kyphosis (Lumbar region)
M4017	M40.17 Other secondary kyphosis (Lumbosacral region)
M4018	M40.18 Other secondary kyphosis (Sacral and sacrococcygeal region)
M4019	M40.19 Other secondary kyphosis (Site unspecified)
M402	M40.2 Other and unspecified kyphosis
M4020	M40.20 Other and unspecified kyphosis (Multiple sites in spine)
M4021	M40.21 Other and unspecified kyphosis (Occipito-atlanto-axial region)
M4022	M40.22 Other and unspecified kyphosis (Cervical region)
M4023	M40.23 Other and unspecified kyphosis (Cervicothoracic region)
M4024	M40.24 Other and unspecified kyphosis (Thoracic region)
M4025	M40.25 Other and unspecified kyphosis (Thoracolumbar region)
M4026	M40.26 Other and unspecified kyphosis (Lumbar region)
M4027	M40.27 Other and unspecified kyphosis (Lumbosacral region)
M4028	M40.28 Other and unspecified kyphosis (Sacral and sacrococcygeal region)
M4029	M40.29 Other and unspecified kyphosis (Site unspecified)
M403	M40.3 Flatback syndrome
M4030	M40.30 Flatback syndrome (Multiple sites in spine)
M4031	M40.31 Flatback syndrome (Occipito-atlanto-axial region)
M4032	M40.32 Flatback syndrome (Cervical region)
M4033	M40.33 Flatback syndrome (Cervicothoracic region)
M4034	M40.34 Flatback syndrome (Thoracic region)
M4035	M40.35 Flatback syndrome (Thoracolumbar region)
M4036	M40.36 Flatback syndrome (Lumbar region)
M4037	M40.37 Flatback syndrome (Lumbosacral region)
M4038	M40.38 Flatback syndrome (Sacral and sacrococcygeal region)
M4039	M40.39 Flatback syndrome (Site unspecified)
M404	M40.4 Other lordosis
M4040	M40.40 Other lordosis (Multiple sites in spine)
M4041	M40.41 Other lordosis (Occipito-atlanto-axial region)
M4042	M40.42 Other lordosis (Cervical region)
M4043	M40.43 Other lordosis (Cervicothoracic region)
M4044	M40.44 Other lordosis (Thoracic region)
M4045	M40.45 Other lordosis (Thoracolumbar region)
M4046	M40.46 Other lordosis (Lumbar region)
M4047	M40.47 Other lordosis (Lumbosacral region)
M4048	M40.48 Other lordosis (Sacral and sacrococcygeal region)
M4049	M40.49 Other lordosis (Site unspecified)
M405	M40.5 Lordosis, unspecified
M4050	M40.50 Lordosis, unspecified (Multiple sites in spine)
M4051	M40.51 Lordosis, unspecified (Occipito-atlanto-axial region)
M4052	M40.52 Lordosis, unspecified (Cervical region)
M4053	M40.53 Lordosis, unspecified (Cervicothoracic region)
M4054	M40.54 Lordosis, unspecified (Thoracic region)
M4055	M40.55 Lordosis, unspecified (Thoracolumbar region)
M4056	M40.56 Lordosis, unspecified (Lumbar region)
M4057	M40.57 Lordosis, unspecified (Lumbosacral region)
M4058	M40.58 Lordosis, unspecified (Sacral and sacrococcygeal region)
M4059	M40.59 Lordosis, unspecified (Site unspecified)
M41	M41 Scoliosis
M410	M41.0 Infantile idiopathic scoliosis
M4100	M41.00 Infantile idiopathic scoliosis (Multiple sites in spine)
M4101	M41.01 Infantile idiopathic scoliosis (Occipito-atlanto-axial region)
M4102	M41.02 Infantile idiopathic scoliosis (Cervical region)
M4103	M41.03 Infantile idiopathic scoliosis (Cervicothoracic region)
M4104	M41.04 Infantile idiopathic scoliosis (Thoracic region)
M4105	M41.05 Infantile idiopathic scoliosis (Thoracolumbar region)
M4106	M41.06 Infantile idiopathic scoliosis (Lumbar region)
M4107	M41.07 Infantile idiopathic scoliosis (Lumbosacral region)
M4108	M41.08 Infantile idiopathic scoliosis (Sacral and sacrococcygeal region)
M4109	M41.09 Infantile idiopathic scoliosis (Site unspecified)
M411	M41.1 Juvenile idiopathic scoliosis
M4110	M41.10 Juvenile idiopathic scoliosis (Multiple sites in spine)
M4111	M41.11 Juvenile idiopathic scoliosis (Occipito-atlanto-axial region)
M4112	M41.12 Juvenile idiopathic scoliosis (Cervical region)
M4113	M41.13 Juvenile idiopathic scoliosis (Cervicothoracic region)
M4114	M41.14 Juvenile idiopathic scoliosis (Thoracic region)
M4115	M41.15 Juvenile idiopathic scoliosis (Thoracolumbar region)
M4116	M41.16 Juvenile idiopathic scoliosis (Lumbar region)
M4117	M41.17 Juvenile idiopathic scoliosis (Lumbosacral region)
M4118	M41.18 Juvenile idiopathic scoliosis (Sacral and sacrococcygeal region)
M4119	M41.19 Juvenile idiopathic scoliosis (Site unspecified)
M412	M41.2 Other idiopathic scoliosis
M4120	M41.20 Other idiopathic scoliosis (Multiple sites in spine)
M4121	M41.21 Other idiopathic scoliosis (Occipito-atlanto-axial region)
M4122	M41.22 Other idiopathic scoliosis (Cervical region)
M4123	M41.23 Other idiopathic scoliosis (Cervicothoracic region)
M4124	M41.24 Other idiopathic scoliosis (Thoracic region)
M4125	M41.25 Other idiopathic scoliosis (Thoracolumbar region)
M4126	M41.26 Other idiopathic scoliosis (Lumbar region)
M4127	M41.27 Other idiopathic scoliosis (Lumbosacral region)
M4128	M41.28 Other idiopathic scoliosis (Sacral and sacrococcygeal region)
M4129	M41.29 Other idiopathic scoliosis (Site unspecified)
M413	M41.3 Thoracogenic scoliosis
M4130	M41.30 Thoracogenic scoliosis (Multiple sites in spine)
M4131	M41.31 Thoracogenic scoliosis-Occipit-atl-axl
M4132	M41.32 Thoracogenic scoliosis-Cervical
M4133	M41.33 Thoracogenic scoliosis (Cervicothoracic region)
M4134	M41.34 Thoracogenic scoliosis (Thoracic region)
M4135	M41.35 Thoracogenic scoliosis (Thoracolumbar region)
M4136	M41.36 Thoracogenic scoliosis-Lumbar
M4137	M41.37 Thoracogenic scoliosis-Lumbosacral
M4138	M41.38 Thoracogenic scoliosis-Sacral/sacrococ
M4139	M41.39 Thoracogenic scoliosis-Site unspe
M414	M41.4 Neuromuscular scoliosis
M4140	M41.40 Neuromuscular scoliosis (Multiple sites in spine)
M4141	M41.41 Neuromuscular scoliosis (Occipito-atlanto-axial region)
M4142	M41.42 Neuromuscular scoliosis (Cervical region)
M4143	M41.43 Neuromuscular scoliosis (Cervicothoracic region)
M4144	M41.44 Neuromuscular scoliosis (Thoracic region)
M4145	M41.45 Neuromuscular scoliosis (Thoracolumbar region)
M4146	M41.46 Neuromuscular scoliosis (Lumbar region)
M4147	M41.47 Neuromuscular scoliosis (Lumbosacral region)
M4148	M41.48 Neuromuscular scoliosis (Sacral and sacrococcygeal region)
M4149	M41.49 Neuromuscular scoliosis (Site unspecified)
M415	M41.5 Other secondary scoliosis
M4150	M41.50 Other secondary scoliosis (Multiple sites in spine)
M4151	M41.51 Other secondary scoliosis (Occipito-atlanto-axial region)
M4152	M41.52 Other secondary scoliosis (Cervical region)
M4153	M41.53 Other secondary scoliosis (Cervicothoracic region)
M4154	M41.54 Other secondary scoliosis (Thoracic region)
M4155	M41.55 Other secondary scoliosis (Thoracolumbar region)
M4156	M41.56 Other secondary scoliosis (Lumbar region)
M4157	M41.57 Other secondary scoliosis (Lumbosacral region)
M4158	M41.58 Other secondary scoliosis (Sacral and sacrococcygeal region)
M4159	M41.59 Other secondary scoliosis (Site unspecified)
M418	M41.8 Other forms of scoliosis
M4180	M41.80 Other forms of scoliosis (Multiple sites in spine)
M4181	M41.81 Other forms of scoliosis (Occipito-atlanto-axial region)
M4182	M41.82 Other forms of scoliosis (Cervical region)
M4183	M41.83 Other forms of scoliosis (Cervicothoracic region)
M4184	M41.84 Other forms of scoliosis (Thoracic region)
M4185	M41.85 Other forms of scoliosis (Thoracolumbar region)
M4186	M41.86 Other forms of scoliosis (Lumbar region)
M4187	M41.87 Other forms of scoliosis (Lumbosacral region)
M4188	M41.88 Other forms of scoliosis (Sacral and sacrococcygeal region)
M4189	M41.89 Other forms of scoliosis (Site unspecified)
M419	M41.9 Scoliosis, unspecified
M4190	M41.90 Scoliosis, unspecified (Multiple sites in spine)
M4191	M41.91 Scoliosis, unspecified (Occipito-atlanto-axial region)
M4192	M41.92 Scoliosis, unspecified (Cervical region)
M4193	M41.93 Scoliosis, unspecified (Cervicothoracic region)
M4194	M41.94 Scoliosis, unspecified (Thoracic region)
M4195	M41.95 Scoliosis, unspecified (Thoracolumbar region)
M4196	M41.96 Scoliosis, unspecified (Lumbar region)
M4197	M41.97 Scoliosis, unspecified (Lumbosacral region)
M4198	M41.98 Scoliosis, unspecified (Sacral and sacrococcygeal region)
M4199	M41.99 Scoliosis, unspecified (Site unspecified)
M42	M42 Spinal osteochondrosis
M420	M42.0 Juvenile osteochondrosis of spine
M4200	M42.00 Juvenile osteochondrosis of spine (Multiple sites in spine)
M4201	M42.01 Juvenile osteochondrosis of spine (Occipito-atlanto-axial region)
M4202	M42.02 Juvenile osteochondrosis of spine (Cervical region)
M4203	M42.03 Juvenile osteochondrosis of spine (Cervicothoracic region)
M4204	M42.04 Juvenile osteochondrosis of spine (Thoracic region)
M4205	M42.05 Juvenile osteochondrosis of spine (Thoracolumbar region)
M4206	M42.06 Juvenile osteochondrosis of spine (Lumbar region)
M4207	M42.07 Juvenile osteochondrosis of spine (Lumbosacral region)
M4208	M42.08 Juvenile osteochondrosis of spine (Sacral and sacrococcygeal region)
M4209	M42.09 Juvenile osteochondrosis of spine (Site unspecified)
M421	M42.1 Adult osteochondrosis of spine
M4210	M42.10 Adult osteochondrosis of spine (Multiple sites in spine)
M4211	M42.11 Adult osteochondrosis of spine (Occipito-atlanto-axial region)
M4212	M42.12 Adult osteochondrosis of spine (Cervical region)
M4213	M42.13 Adult osteochondrosis of spine (Cervicothoracic region)
M4214	M42.14 Adult osteochondrosis of spine (Thoracic region)
M4215	M42.15 Adult osteochondrosis of spine (Thoracolumbar region)
M4216	M42.16 Adult osteochondrosis of spine (Lumbar region)
M4217	M42.17 Adult osteochondrosis of spine (Lumbosacral region)
M4218	M42.18 Adult osteochondrosis of spine (Sacral and sacrococcygeal region)
M4219	M42.19 Adult osteochondrosis of spine (Site unspecified)
M429	M42.9 Spinal osteochondrosis, unspecified
M4290	M42.90 Spinal osteochondrosis, unspecified (Multiple sites in spine)
M4291	M42.91 Spinal osteochondrosis, unspecified (Occipito-atlanto-axial region)
M4292	M42.92 Spinal osteochondrosis, unspecified (Cervical region)
M4293	M42.93 Spinal osteochondrosis, unspecified (Cervicothoracic region)
M4294	M42.94 Spinal osteochondrosis, unspecified (Thoracic region)
M4295	M42.95 Spinal osteochondrosis, unspecified (Thoracolumbar region)
M4296	M42.96 Spinal osteochondrosis, unspecified (Lumbar region)
M4297	M42.97 Spinal osteochondrosis, unspecified (Lumbosacral region)
M4298	M42.98 Spinal osteochondrosis, unspecified (Sacral and sacrococcygeal region)
M4299	M42.99 Spinal osteochondrosis, unspecified (Site unspecified)
M43	M43 Other deforming dorsopathies
M430	M43.0 Spondylolysis
M4300	M43.00 Spondylolysis (Multiple sites in spine)
M4301	M43.01 Spondylolysis (Occipito-atlanto-axial region)
M4302	M43.02 Spondylolysis (Cervical region)
M4303	M43.03 Spondylolysis (Cervicothoracic region)
M4304	M43.04 Spondylolysis (Thoracic region)
M4305	M43.05 Spondylolysis (Thoracolumbar region)
M4306	M43.06 Spondylolysis (Lumbar region)
M4307	M43.07 Spondylolysis (Lumbosacral region)
M4308	M43.08 Spondylolysis (Sacral and sacrococcygeal region)
M4309	M43.09 Spondylolysis (Site unspecified)
M431	M43.1 Spondylolisthesis
M4310	M43.10 Spondylolisthesis (Multiple sites in spine)
M4311	M43.11 Spondylolisthesis (Occipito-atlanto-axial region)
M4312	M43.12 Spondylolisthesis (Cervical region)
M4313	M43.13 Spondylolisthesis (Cervicothoracic region)
M4314	M43.14 Spondylolisthesis (Thoracic region)
M4315	M43.15 Spondylolisthesis (Thoracolumbar region)
M4316	M43.16 Spondylolisthesis (Lumbar region)
M4317	M43.17 Spondylolisthesis (Lumbosacral region)
M4318	M43.18 Spondylolisthesis (Sacral and sacrococcygeal region)
M4319	M43.19 Spondylolisthesis (Site unspecified)
M432	M43.2 Other fusion of spine
M4320	M43.20 Other fusion of spine (Multiple sites in spine)
M4321	M43.21 Other fusion of spine (Occipito-atlanto-axial region)
M4322	M43.22 Other fusion of spine (Cervical region)
M4323	M43.23 Other fusion of spine (Cervicothoracic region)
M4324	M43.24 Other fusion of spine (Thoracic region)
M4325	M43.25 Other fusion of spine (Thoracolumbar region)
M4326	M43.26 Other fusion of spine (Lumbar region)
M4327	M43.27 Other fusion of spine (Lumbosacral region)
M4328	M43.28 Other fusion of spine (Sacral and sacrococcygeal region)
M4329	M43.29 Other fusion of spine (Site unspecified)
M433	M43.3 Recurrent atlantoaxial subluxation with myelopathy
M4330	M43.30 Recurrent atlantoaxial subluxation with myelopathy (Multiple sites in spine)
M4331	M43.31 Recurrent atlantoaxial subluxation with myelopathy (Occipito-atlanto-axial region)
M4332	M43.32 Recurrent atlantoaxial subluxation with myelopathy (Cervical region)
M4333	M43.33 Recurrent atlantoaxial subluxation with myelopathy (Cervicothoracic region)
M4334	M43.34 Recurrent atlantoaxial subluxation with myelopathy (Thoracic region)
M4335	M43.35 Recurrent atlantoaxial subluxation with myelopathy (Thoracolumbar region)
M4336	M43.36 Recurrent atlantoaxial subluxation with myelopathy (Lumbar region)
M4337	M43.37 Recurrent atlantoaxial subluxation with myelopathy (Lumbosacral region)
M4338	M43.38 Recurrent atlantoaxial subluxation with myelopathy (Sacral and sacrococcygeal region)
M4339	M43.39 Recurrent atlantoaxial subluxation with myelopathy (Site unspecified)
M434	M43.4 Other recurrent atlantoaxial subluxation
M4340	M43.40 Other recurrent atlantoaxial subluxation-Mult site
M4341	M43.41 Other recurrent atlantoaxial subluxation-Occipit-atl-axl
M4342	M43.42 Other recurrent atlantoaxial subluxation-Cervical
M4343	M43.43 Other recurrent atlantoaxial subluxation-Cervicothoracic
M4344	M43.44 Other recurrent atlantoaxial subluxation-Thoracic
M4345	M43.45 Other recurrent atlantoaxial subluxation-Thoracolumbar
M4346	M43.46 Other recurrent atlantoaxial subluxation-Lumbar
M4347	M43.47 Other recurrent atlantoaxial subluxation-Lumbosacral
M4348	M43.48 Other recurrent atlantoaxial subluxation-Sacral/sacrococ
M4349	M43.49 Other recurrent atlantoaxial subluxation-Site unspe
M435	M43.5 Other recurrent vertebral subluxation
M4350	M43.50 Other recurrent vertebral subluxation (Multiple sites in spine)
M4351	M43.51 Other recurrent vertebral subluxation-Occipit-atl-axl
M4352	M43.52 Other recurrent vertebral subluxation (Cervical region)
M4353	M43.53 Other recurrent vertebral subluxation (Cervicothoracic region)
M4354	M43.54 Other recurrent vertebral subluxation (Thoracic region)
M4355	M43.55 Other recurrent vertebral subluxation (Thoracolumbar region)
M4356	M43.56 Other recurrent vertebral subluxation (Lumbar region)
M4357	M43.57 Other recurrent vertebral subluxation (Lumbosacral region)
M4358	M43.58 Other recurrent vertebral subluxation (Sacral and sacrococcygeal region)
M4359	M43.59 Other recurrent vertebral subluxation (Site unspecified)
M436	M43.6 Torticollis
M4360	M43.60 Torticollis-Mult site
M4361	M43.61 Torticollis-Occipit-atl-axl
M4362	M43.62 Torticollis-Cervical
M4363	M43.63 Torticollis-Cervicothoracic
M4364	M43.64 Torticollis-Thoracic
M4365	M43.65 Torticollis-Thoracolumbar
M4366	M43.66 Torticollis-Lumbar
M4367	M43.67 Torticollis-Lumbosacral
M4368	M43.68 Torticollis-Sacral/sacrococ
M4369	M43.69 Torticollis-Site unspe
M438	M43.8 Other specified deforming dorsopathies
M4380	M43.80 Other specified deforming dorsopathies (Multiple sites in spine)
M4381	M43.81 Other specified deforming dorsopathies (Occipito-atlanto-axial region)
M4382	M43.82 Other specified deforming dorsopathies (Cervical region)
M4383	M43.83 Other specified deforming dorsopathies (Cervicothoracic region)
M4384	M43.84 Other specified deforming dorsopathies (Thoracic region)
M4385	M43.85 Other specified deforming dorsopathies (Thoracolumbar region)
M4386	M43.86 Other specified deforming dorsopathies (Lumbar region)
M4387	M43.87 Other specified deforming dorsopathies (Lumbosacral region)
M4388	M43.88 Other specified deforming dorsopathies (Sacral and sacrococcygeal region)
M4389	M43.89 Other specified deforming dorsopathies (Site unspecified)
M439	M43.9 Deforming dorsopathy, unspecified
M4390	M43.90 Deforming dorsopathy, unspecified (Multiple sites in spine)
M4391	M43.91 Deforming dorsopathy, unspecified (Occipito-atlanto-axial region)
M4392	M43.92 Deforming dorsopathy, unspecified (Cervical region)
M4393	M43.93 Deforming dorsopathy, unspecified (Cervicothoracic region)
M4394	M43.94 Deforming dorsopathy, unspecified (Thoracic region)
M4395	M43.95 Deforming dorsopathy, unspecified (Thoracolumbar region)
M4396	M43.96 Deforming dorsopathy, unspecified (Lumbar region)
M4397	M43.97 Deforming dorsopathy, unspecified (Lumbosacral region)
M4398	M43.98 Deforming dorsopathy, unspecified (Sacral and sacrococcygeal region)
M4399	M43.99 Deforming dorsopathy, unspecified (Site unspecified)
M45	M45 Ankylosing spondylitis
M45X0	M45.X0 Ankylosing spondylitis (Multiple sites in spine)
M45X1	M45.X1 Ankylosing spondylitis (Occipito-atlanto-axial region)
M45X2	M45.X2 Ankylosing spondylitis (Cervical region)
M45X3	M45.X3 Ankylosing spondylitis (Cervicothoracic region)
M45X4	M45.X4 Ankylosing spondylitis (Thoracic region)
M45X5	M45.X5 Ankylosing spondylitis (Thoracolumbar region)
M45X6	M45.X6 Ankylosing spondylitis (Lumbar region)
M45X7	M45.X7 Ankylosing spondylitis (Lumbosacral region)
M45X8	M45.X8 Ankylosing spondylitis (Sacral and sacrococcygeal region)
M45X9	M45.X9 Ankylosing spondylitis (Site unspecified)
M46	M46 Other inflammatory spondylopathies
M460	M46.0 Spinal enthesopathy
M4600	M46.00 Spinal enthesopathy (Multiple sites in spine)
M4601	M46.01 Spinal enthesopathy (Occipito-atlanto-axial region)
M4602	M46.02 Spinal enthesopathy (Cervical region)
M4603	M46.03 Spinal enthesopathy (Cervicothoracic region)
M4604	M46.04 Spinal enthesopathy (Thoracic region)
M4605	M46.05 Spinal enthesopathy (Thoracolumbar region)
M4606	M46.06 Spinal enthesopathy (Lumbar region)
M4607	M46.07 Spinal enthesopathy (Lumbosacral region)
M4608	M46.08 Spinal enthesopathy (Sacral and sacrococcygeal region)
M4609	M46.09 Spinal enthesopathy (Site unspecified)
M461	M46.1 Sacro-iliitis, not elsewhere classified
M4610	M46.10 Sacroiliitis, not elsewhere classified-Mult site
M4611	M46.11 Sacroiliitis, not elsewhere classified-Occipit-atl-axl
M4612	M46.12 Sacroiliitis, not elsewhere classified-Cervical
M4613	M46.13 Sacroiliitis, not elsewhere classified-Cervicothoracic
M4614	M46.14 Sacroiliitis, not elsewhere classified-Thoracic
M4615	M46.15 Sacroiliitis, not elsewhere classified-Thoracolumbar
M4616	M46.16 Sacroiliitis, not elsewhere classified-Lumbar
M4617	M46.17 Sacroiliitis, not elsewhere classified-Lumbosacral
M4618	M46.18 Sacroiliitis, not elsewhere classified-Sacral/sacrococ
M4619	M46.19 Sacroiliitis, not elsewhere classified-Site unspe
M462	M46.2 Osteomyelitis of vertebra
M4620	M46.20 Osteomyelitis of vertebra (Multiple sites in spine)
M4621	M46.21 Osteomyelitis of vertebra (Occipito-atlanto-axial region)
M4622	M46.22 Osteomyelitis of vertebra (Cervical region)
M4623	M46.23 Osteomyelitis of vertebra (Cervicothoracic region)
M4624	M46.24 Osteomyelitis of vertebra (Thoracic region)
M4625	M46.25 Osteomyelitis of vertebra (Thoracolumbar region)
M4626	M46.26 Osteomyelitis of vertebra (Lumbar region)
M4627	M46.27 Osteomyelitis of vertebra (Lumbosacral region)
M4628	M46.28 Osteomyelitis of vertebra (Sacral and sacrococcygeal region)
M4629	M46.29 Osteomyelitis of vertebra (Site unspecified)
M463	M46.3 Infection of intervertebral disk (pyogenic)
M4630	M46.30 Infection of intervertebral disc (pyogenic) (Multiple sites in spine)
M4631	M46.31 Infection of intervertebral disc (pyogenic) (Occipito-atlanto-axial region)
M4632	M46.32 Infection of intervertebral disc (pyogenic) (Cervical region)
M4633	M46.33 Infection of intervertebral disc (pyogenic) (Cervicothoracic region)
M4634	M46.34 Infection of intervertebral disc (pyogenic) (Thoracic region)
M4635	M46.35 Infection of intervertebral disc (pyogenic) (Thoracolumbar region)
M4636	M46.36 Infection of intervertebral disc (pyogenic) (Lumbar region)
M4637	M46.37 Infection of intervertebral disc (pyogenic) (Lumbosacral region)
M4638	M46.38 Infection of intervertebral disc (pyogenic) (Sacral and sacrococcygeal region)
M4639	M46.39 Infection of intervertebral disc (pyogenic) (Site unspecified)
M464	M46.4 Discitis, unspecified
M4640	M46.40 Discitis, unspecified (Multiple sites in spine)
M4641	M46.41 Discitis, unspecified (Occipito-atlanto-axial region)
M4642	M46.42 Discitis, unspecified (Cervical region)
M4643	M46.43 Discitis, unspecified (Cervicothoracic region)
M4644	M46.44 Discitis, unspecified (Thoracic region)
M4645	M46.45 Discitis, unspecified (Thoracolumbar region)
M4646	M46.46 Discitis, unspecified (Lumbar region)
M4647	M46.47 Discitis, unspecified (Lumbosacral region)
M4648	M46.48 Discitis, unspecified (Sacral and sacrococcygeal region)
M4649	M46.49 Discitis, unspecified (Site unspecified)
M465	M46.5 Other infective spondylopathies
M4650	M46.50 Other infective spondylopathies (Multiple sites in spine)
M4651	M46.51 Other infective spondylopathies (Occipito-atlanto-axial region)
M4652	M46.52 Other infective spondylopathies (Cervical region)
M4653	M46.53 Other infective spondylopathies (Cervicothoracic region)
M4654	M46.54 Other infective spondylopathies (Thoracic region)
M4655	M46.55 Other infective spondylopathies (Thoracolumbar region)
M4656	M46.56 Other infective spondylopathies (Lumbar region)
M4657	M46.57 Other infective spondylopathies (Lumbosacral region)
M4658	M46.58 Other infective spondylopathies (Sacral and sacrococcygeal region)
M4659	M46.59 Other infective spondylopathies (Site unspecified)
M468	M46.8 Other specified inflammatory spondylopathies
M4680	M46.80 Other specified inflammatory spondylopathies (Multiple sites in spine)
M4681	M46.81 Other specified inflammatory spondylopathies (Occipito-atlanto-axial region)
M4682	M46.82 Other specified inflammatory spondylopathies (Cervical region)
M4683	M46.83 Other specified inflammatory spondylopathies (Cervicothoracic region)
M4684	M46.84 Other specified inflammatory spondylopathies (Thoracic region)
M4685	M46.85 Other specified inflammatory spondylopathies (Thoracolumbar region)
M4686	M46.86 Other specified inflammatory spondylopathies (Lumbar region)
M4687	M46.87 Other specified inflammatory spondylopathies (Lumbosacral region)
M4688	M46.88 Other specified inflammatory spondylopathies (Sacral and sacrococcygeal region)
M4689	M46.89 Other specified inflammatory spondylopathies (Site unspecified)
M469	M46.9 Inflammatory spondylopathy, unspecified
M4690	M46.90 Inflammatory spondylopathy, unspecified (Multiple sites in spine)
M4691	M46.91 Inflammatory spondylopathy, unspecified (Occipito-atlanto-axial region)
M4692	M46.92 Inflammatory spondylopathy, unspecified (Cervical region)
M4693	M46.93 Inflammatory spondylopathy, unspecified (Cervicothoracic region)
M4694	M46.94 Inflammatory spondylopathy, unspecified (Thoracic region)
M4695	M46.95 Inflammatory spondylopathy, unspecified (Thoracolumbar region)
M4696	M46.96 Inflammatory spondylopathy, unspecified (Lumbar region)
M4697	M46.97 Inflammatory spondylopathy, unspecified (Lumbosacral region)
M4698	M46.98 Inflammatory spondylopathy, unspecified (Sacral and sacrococcygeal region)
M4699	M46.99 Inflammatory spondylopathy, unspecified (Site unspecified)
M47	M47 Spondylosis
M470	M47.0 Anterior spinal and vertebral artery compression syndromes
M4700	M47.00 Anterior spinal and vertebral artery compression syndromes (Multiple sites in spine)
M4701	M47.01 Anterior spinal and vertebral artery compression syndromes (Occipito-atlanto-axial region)
M4702	M47.02 Anterior spinal and vertebral artery compression syndromes (Cervical region)
M4703	M47.03 Anterior spinal and vertebral artery compression syndromes (Cervicothoracic region)
M4704	M47.04 Anterior spinal and vertebral artery compression syndromes (Thoracic region)
M4705	M47.05 Anterior spinal and vertebral artery compression syndromes (Thoracolumbar region)
M4706	M47.06 Anterior spinal and vertebral artery compression syndromes (Lumbar region)
M4707	M47.07 Anterior spinal and vertebral artery compression syndromes (Lumbosacral region)
M4708	M47.08 Anterior spinal and vertebral artery compression syndromes (Sacral and sacrococcygeal region)
M4709	M47.09 Anterior spinal and vertebral artery compression syndromes (Site unspecified)
M471	M47.1 Other spondylosis with myelopathy
M4710	M47.10 Other spondylosis with myelopathy (Multiple sites in spine)
M4711	M47.11 Other spondylosis with myelopathy (Occipito-atlanto-axial region)
M4712	M47.12 Other spondylosis with myelopathy (Cervical region)
M4713	M47.13 Other spondylosis with myelopathy (Cervicothoracic region)
M4714	M47.14 Other spondylosis with myelopathy (Thoracic region)
M4715	M47.15 Other spondylosis with myelopathy (Thoracolumbar region)
M4716	M47.16 Other spondylosis with myelopathy (Lumbar region)
M4717	M47.17 Other spondylosis with myelopathy (Lumbosacral region)
M4718	M47.18 Other spondylosis with myelopathy (Sacral and sacrococcygeal region)
M4719	M47.19 Other spondylosis with myelopathy (Site unspecified)
M472	M47.2 Other spondylosis with radiculopathy
M4720	M47.20 Other spondylosis with radiculopathy (Multiple sites in spine)
M4721	M47.21 Other spondylosis with radiculopathy (Occipito-atlanto-axial region)
M4722	M47.22 Other spondylosis with radiculopathy (Cervical region)
M4723	M47.23 Other spondylosis with radiculopathy (Cervicothoracic region)
M4724	M47.24 Other spondylosis with radiculopathy (Thoracic region)
M4725	M47.25 Other spondylosis with radiculopathy (Thoracolumbar region)
M4726	M47.26 Other spondylosis with radiculopathy (Lumbar region)
M4727	M47.27 Other spondylosis with radiculopathy (Lumbosacral region)
M4728	M47.28 Other spondylosis with radiculopathy (Sacral and sacrococcygeal region)
M4729	M47.29 Other spondylosis with radiculopathy (Site unspecified)
M478	M47.8 Other spondylosis
M4780	M47.80 Other spondylosis (Multiple sites in spine)
M4781	M47.81 Other spondylosis (Occipito-atlanto-axial region)
M4782	M47.82 Other spondylosis (Cervical region)
M4783	M47.83 Other spondylosis (Cervicothoracic region)
M4784	M47.84 Other spondylosis (Thoracic region)
M4785	M47.85 Other spondylosis (Thoracolumbar region)
M4786	M47.86 Other spondylosis (Lumbar region)
M4787	M47.87 Other spondylosis (Lumbosacral region)
M4788	M47.88 Other spondylosis (Sacral and sacrococcygeal region)
M4789	M47.89 Other spondylosis (Site unspecified)
M479	M47.9 Spondylosis, unspecified
M4790	M47.90 Spondylosis, unspecified (Multiple sites in spine)
M4791	M47.91 Spondylosis, unspecified (Occipito-atlanto-axial region)
M4792	M47.92 Spondylosis, unspecified (Cervical region)
M4793	M47.93 Spondylosis, unspecified (Cervicothoracic region)
M4794	M47.94 Spondylosis, unspecified (Thoracic region)
M4795	M47.95 Spondylosis, unspecified (Thoracolumbar region)
M4796	M47.96 Spondylosis, unspecified (Lumbar region)
M4797	M47.97 Spondylosis, unspecified (Lumbosacral region)
M4798	M47.98 Spondylosis, unspecified (Sacral and sacrococcygeal region)
M4799	M47.99 Spondylosis, unspecified (Site unspecified)
M48	M48 Other spondylopathies
M480	M48.0 Spinal stenosis
M4800	M48.00 Spinal stenosis (Multiple sites in spine)
M4801	M48.01 Spinal stenosis (Occipito-atlanto-axial region)
M4802	M48.02 Spinal stenosis (Cervical region)
M4803	M48.03 Spinal stenosis (Cervicothoracic region)
M4804	M48.04 Spinal stenosis (Thoracic region)
M4805	M48.05 Spinal stenosis (Thoracolumbar region)
M4806	M48.06 Spinal stenosis (Lumbar region)
M4807	M48.07 Spinal stenosis (Lumbosacral region)
M4808	M48.08 Spinal stenosis (Sacral and sacrococcygeal region)
M4809	M48.09 Spinal stenosis (Site unspecified)
M481	M48.1 Ankylosing hyperostosis [Forestier]
M4810	M48.10 Ankylosing hyperostosis [Forestier] (Multiple sites in spine)
M4811	M48.11 Ankylosing hyperostosis [Forestier] (Occipito-atlanto-axial region)
M4812	M48.12 Ankylosing hyperostosis [Forestier] (Cervical region)
M4813	M48.13 Ankylosing hyperostosis [Forestier] (Cervicothoracic region)
M4814	M48.14 Ankylosing hyperostosis [Forestier] (Thoracic region)
M4815	M48.15 Ankylosing hyperostosis [Forestier] (Thoracolumbar region)
M4816	M48.16 Ankylosing hyperostosis [Forestier] (Lumbar region)
M4817	M48.17 Ankylosing hyperostosis [Forestier] (Lumbosacral region)
M4818	M48.18 Ankylosing hyperostosis [Forestier] (Sacral and sacrococcygeal region)
M4819	M48.19 Ankylosing hyperostosis [Forestier] (Site unspecified)
M482	M48.2 Kissing spine
M4820	M48.20 Kissing spine (Multiple sites in spine)
M4821	M48.21 Kissing spine (Occipito-atlanto-axial region)
M4822	M48.22 Kissing spine (Cervical region)
M4823	M48.23 Kissing spine (Cervicothoracic region)
M4824	M48.24 Kissing spine (Thoracic region)
M4825	M48.25 Kissing spine (Thoracolumbar region)
M4826	M48.26 Kissing spine (Lumbar region)
M4827	M48.27 Kissing spine (Lumbosacral region)
M4828	M48.28 Kissing spine (Sacral and sacrococcygeal region)
M4829	M48.29 Kissing spine (Site unspecified)
M483	M48.3 Traumatic spondylopathy
M4830	M48.30 Traumatic spondylopathy (Multiple sites in spine)
M4831	M48.31 Traumatic spondylopathy (Occipito-atlanto-axial region)
M4832	M48.32 Traumatic spondylopathy (Cervical region)
M4833	M48.33 Traumatic spondylopathy (Cervicothoracic region)
M4834	M48.34 Traumatic spondylopathy (Thoracic region)
M4835	M48.35 Traumatic spondylopathy (Thoracolumbar region)
M4836	M48.36 Traumatic spondylopathy (Lumbar region)
M4837	M48.37 Traumatic spondylopathy (Lumbosacral region)
M4838	M48.38 Traumatic spondylopathy (Sacral and sacrococcygeal region)
M4839	M48.39 Traumatic spondylopathy (Site unspecified)
M484	M48.4 Fatigue fracture of vertebra
M4840	M48.40 Fatigue fracture of vertebra (Multiple sites in spine)
M4841	M48.41 Fatigue fracture of vertebra (Occipito-atlanto-axial region)
M4842	M48.42 Fatigue fracture of vertebra (Cervical region)
M4843	M48.43 Fatigue fracture of vertebra (Cervicothoracic region)
M4844	M48.44 Fatigue fracture of vertebra (Thoracic region)
M4845	M48.45 Fatigue fracture of vertebra (Thoracolumbar region)
M4846	M48.46 Fatigue fracture of vertebra (Lumbar region)
M4847	M48.47 Fatigue fracture of vertebra (Lumbosacral region)
M4848	M48.48 Fatigue fracture of vertebra (Sacral and sacrococcygeal region)
M4849	M48.49 Fatigue fracture of vertebra (Site unspecified)
M485	M48.5 Collapsed vertebra, not elsewhere classified
M4850	M48.50 Collapsed vertebra, not elsewhere classified (Multiple sites in spine)
M4851	M48.51 Collapsed vertebra, not elsewhere classified (Occipito-atlanto-axial region)
M4852	M48.52 Collapsed vertebra, not elsewhere classified (Cervical region)
M4853	M48.53 Collapsed vertebra, not elsewhere classified (Cervicothoracic region)
M4854	M48.54 Collapsed vertebra, not elsewhere classified (Thoracic region)
M4855	M48.55 Collapsed vertebra, not elsewhere classified (Thoracolumbar region)
M4856	M48.56 Collapsed vertebra, not elsewhere classified (Lumbar region)
M4857	M48.57 Collapsed vertebra, not elsewhere classified (Lumbosacral region)
M4858	M48.58 Collapsed vertebra, not elsewhere classified (Sacral and sacrococcygeal region)
M4859	M48.59 Collapsed vertebra, not elsewhere classified (Site unspecified)
M488	M48.8 Other specified spondylopathies
M4880	M48.80 Other specified spondylopathies (Multiple sites in spine)
M4881	M48.81 Other specified spondylopathies (Occipito-atlanto-axial region)
M4882	M48.82 Other specified spondylopathies (Cervical region)
M4883	M48.83 Other specified spondylopathies (Cervicothoracic region)
M4884	M48.84 Other specified spondylopathies (Thoracic region)
M4885	M48.85 Other specified spondylopathies (Thoracolumbar region)
M4886	M48.86 Other specified spondylopathies (Lumbar region)
M4887	M48.87 Other specified spondylopathies (Lumbosacral region)
M4888	M48.88 Other specified spondylopathies (Sacral and sacrococcygeal region)
M4889	M48.89 Other specified spondylopathies (Site unspecified)
M489	M48.9 Spondylopathy, unspecified
M4890	M48.90 Spondylopathy, unspecified (Multiple sites in spine)
M4891	M48.91 Spondylopathy, unspecified (Occipito-atlanto-axial region)
M4892	M48.92 Spondylopathy, unspecified (Cervical region)
M4893	M48.93 Spondylopathy, unspecified (Cervicothoracic region)
M4894	M48.94 Spondylopathy, unspecified (Thoracic region)
M4895	M48.95 Spondylopathy, unspecified (Thoracolumbar region)
M4896	M48.96 Spondylopathy, unspecified (Lumbar region)
M4897	M48.97 Spondylopathy, unspecified (Lumbosacral region)
M4898	M48.98 Spondylopathy, unspecified (Sacral and sacrococcygeal region)
M4899	M48.99 Spondylopathy, unspecified (Site unspecified)
M49	M49 Spondylopathies in diseases classified elsewhere
M490	M49.0 Tuberculosis of spine
M4900	M49.00 Tuberculosis of spine (Multiple sites in spine)
M4901	M49.01 Tuberculosis of spine (Occipito-atlanto-axial region)
M4902	M49.02 Tuberculosis of spine (Cervical region)
M4903	M49.03 Tuberculosis of spine (Cervicothoracic region)
M4904	M49.04 Tuberculosis of spine (Thoracic region)
M4905	M49.05 Tuberculosis of spine (Thoracolumbar region)
M4906	M49.06 Tuberculosis of spine (Lumbar region)
M4907	M49.07 Tuberculosis of spine (Lumbosacral region)
M4908	M49.08 Tuberculosis of spine (Sacral and sacrococcygeal region)
M4909	M49.09 Tuberculosis of spine (Site unspecified)
M491	M49.1 Brucella spondylitis
M4910	M49.10 Brucella spondylitis (Multiple sites in spine)
M4911	M49.11 Brucella spondylitis (Occipito-atlanto-axial region)
M4912	M49.12 Brucella spondylitis (Cervical region)
M4913	M49.13 Brucella spondylitis (Cervicothoracic region)
M4914	M49.14 Brucella spondylitis (Thoracic region)
M4915	M49.15 Brucella spondylitis (Thoracolumbar region)
M4916	M49.16 Brucella spondylitis (Lumbar region)
M4917	M49.17 Brucella spondylitis (Lumbosacral region)
M4918	M49.18 Brucella spondylitis (Sacral and sacrococcygeal region)
M4919	M49.19 Brucella spondylitis (Site unspecified)
M492	M49.2 Enterobacterial spondylitis
M4920	M49.20 Enterobacterial spondylitis (Multiple sites in spine)
M4921	M49.21 Enterobacterial spondylitis (Occipito-atlanto-axial region)
M4922	M49.22 Enterobacterial spondylitis (Cervical region)
M4923	M49.23 Enterobacterial spondylitis (Cervicothoracic region)
M4924	M49.24 Enterobacterial spondylitis (Thoracic region)
M4925	M49.25 Enterobacterial spondylitis (Thoracolumbar region)
M4926	M49.26 Enterobacterial spondylitis (Lumbar region)
M4927	M49.27 Enterobacterial spondylitis (Lumbosacral region)
M4928	M49.28 Enterobacterial spondylitis (Sacral and sacrococcygeal region)
M4929	M49.29 Enterobacterial spondylitis (Site unspecified)
M493	M49.3 Spondylopathy in other infectious and parasitic diseases classified elsewhere
M4930	M49.30 Spondylopathy in other infectious and parasitic diseases classified elsewhere (Multiple sites in spine)
M4931	M49.31 Spondylopathy in other infectious and parasitic diseases classified elsewhere (Occipito-atlanto-axial region)
M4932	M49.32 Spondylopathy in other infectious and parasitic diseases classified elsewhere (Cervical region)
M4933	M49.33 Spondylopathy in other infectious and parasitic diseases classified elsewhere (Cervicothoracic region)
M4934	M49.34 Spondylopathy in other infectious and parasitic diseases classified elsewhere (Thoracic region)
M4935	M49.35 Spondylopathy in other infectious and parasitic diseases classified elsewhere (Thoracolumbar region)
M4936	M49.36 Spondylopathy in other infectious and parasitic diseases classified elsewhere (Lumbar region)
M4937	M49.37 Spondylopathy in other infectious and parasitic diseases classified elsewhere (Lumbosacral region)
M4938	M49.38 Spondylopathy in other infectious and parasitic diseases classified elsewhere (Sacral and sacrococcygeal region)
M4939	M49.39 Spondylopathy in other infectious and parasitic diseases classified elsewhere (Site unspecified)
M494	M49.4 Neuropathic spondylopathy
M4940	M49.40 Neuropathic spondylopathy (Multiple sites in spine)
M4941	M49.41 Neuropathic spondylopathy (Occipito-atlanto-axial region)
M4942	M49.42 Neuropathic spondylopathy (Cervical region)
M4943	M49.43 Neuropathic spondylopathy (Cervicothoracic region)
M4944	M49.44 Neuropathic spondylopathy (Thoracic region)
M4945	M49.45 Neuropathic spondylopathy (Thoracolumbar region)
M4946	M49.46 Neuropathic spondylopathy (Lumbar region)
M4947	M49.47 Neuropathic spondylopathy (Lumbosacral region)
M4948	M49.48 Neuropathic spondylopathy (Sacral and sacrococcygeal region)
M4949	M49.49 Neuropathic spondylopathy (Site unspecified)
M495	M49.5 Collapsed vertebra in diseases classified elsewhere
M4950	M49.50 Collapsed vertebra in diseases classified elsewhere (Multiple sites in spine)
M4951	M49.51 Collapsed vertebra in diseases classified elsewhere (Occipito-atlanto-axial region)
M4952	M49.52 Collapsed vertebra in diseases classified elsewhere (Cervical region)
M4953	M49.53 Collapsed vertebra in diseases classified elsewhere (Cervicothoracic region)
M4954	M49.54 Collapsed vertebra in diseases classified elsewhere (Thoracic region)
M4955	M49.55 Collapsed vertebra in diseases classified elsewhere (Thoracolumbar region)
M4956	M49.56 Collapsed vertebra in diseases classified elsewhere (Lumbar region)
M4957	M49.57 Collapsed vertebra in diseases classified elsewhere (Lumbosacral region)
M4958	M49.58 Collapsed vertebra in diseases classified elsewhere (Sacral and sacrococcygeal region)
M4959	M49.59 Collapsed vertebra in diseases classified elsewhere (Site unspecified)
M498	M49.8 Spondylopathy in other diseases classified elsewhere
M4980	M49.80 Spondylopathy in other diseases classified elsewhere (Multiple sites in spine)
M4981	M49.81 Spondylopathy in other diseases classified elsewhere (Occipito-atlanto-axial region)
M4982	M49.82 Spondylopathy in other diseases classified elsewhere (Cervical region)
M4983	M49.83 Spondylopathy in other diseases classified elsewhere (Cervicothoracic region)
M4984	M49.84 Spondylopathy in other diseases classified elsewhere (Thoracic region)
M4985	M49.85 Spondylopathy in other diseases classified elsewhere (Thoracolumbar region)
M4986	M49.86 Spondylopathy in other diseases classified elsewhere (Lumbar region)
M4987	M49.87 Spondylopathy in other diseases classified elsewhere (Lumbosacral region)
M4988	M49.88 Spondylopathy in other diseases classified elsewhere (Sacral and sacrococcygeal region)
M4989	M49.89 Spondylopathy in other diseases classified elsewhere (Site unspecified)
M50	M50 Cervical disk disorders
M500	M50.0 Cervical disk disorder with myelopathy
M501	M50.1 Cervical disk disorder with radiculopathy
M502	M50.2 Other cervical disk displacement
M503	M50.3 Other cervical disk degeneration
M508	M50.8 Other cervical disk disorders
M509	M50.9 Cervical disk disorder, unspecified
M51	M51 Other intervertebral disk disorders
M510	M51.0 Lumbar and other intervertebral disk disorders with myelopathy
M511	M51.1 Lumbar and other intervertebral disk disorders with radiculopathy
M5116	M51.16 Intervertebral disc disorders w radiculopathy, lumbar region
M5119	M51.19 Lumbar and other intervertebral disc disorders with radiculopathy; site unspecified
M512	M51.2 Other specified intervertebral disk displacement
M513	M51.3 Other specified intervertebral disk degeneration
M5137	M51.37 Other intervertebral disc degeneration, lumbosacral region
M514	M51.4 Schmorl's nodes
M518	M51.8 Other specified intervertebral disk disorders
M519	M51.9 Intervertebral disk disorder, unspecified
M53	M53 Other dorsopathies, not elsewhere classified
M530	M53.0 Cervicocranial syndrome
M5300	M53.00 Cervicocranial syndrome (Multiple sites in spine)
M5301	M53.01 Cervicocranial syndrome (Occipito-atlanto-axial region)
M5302	M53.02 Cervicocranial syndrome (Cervical region)
M5303	M53.03 Cervicocranial syndrome (Cervicothoracic region)
M5304	M53.04 Cervicocranial syndrome-Thoracic
M5305	M53.05 Cervicocranial syndrome-Thoracolumbar
M5306	M53.06 Cervicocranial syndrome-Lumbar
M5307	M53.07 Cervicocranial syndrome-Lumbosacral
M5308	M53.08 Cervicocranial syndrome-Sacral/sacrococ
M5309	M53.09 Cervicocranial syndrome-Site unspe
M531	M53.1 Cervicobrachial syndrome
M5310	M53.10 Cervicobrachial syndrome (Multiple sites in spine)
M5311	M53.11 Cervicobrachial syndrome (Occipito-atlanto-axial region)
M5312	M53.12 Cervicobrachial syndrome (Cervical region)
M5313	M53.13 Cervicobrachial syndrome (Cervicothoracic region)
M5314	M53.14 Cervicobrachial syndrome-Thoracic
M5315	M53.15 Cervicobrachial syndrome-Thoracolumbar
M5316	M53.16 Cervicobrachial syndrome-Lumbar
M5317	M53.17 Cervicobrachial syndrome-Lumbosacral
M5318	M53.18 Cervicobrachial syndrome-Sacral/sacrococ
M5319	M53.19 Cervicobrachial syndrome-Site unspe
M532	M53.2 Spinal instabilities
M5320	M53.20 Spinal instabilities (Multiple sites in spine)
M5321	M53.21 Spinal instabilities (Occipito-atlanto-axial region)
M5322	M53.22 Spinal instabilities (Cervical region)
M5323	M53.23 Spinal instabilities (Cervicothoracic region)
M5324	M53.24 Spinal instabilities (Thoracic region)
M5325	M53.25 Spinal instabilities (Thoracolumbar region)
M5326	M53.26 Spinal instabilities (Lumbar region)
M5327	M53.27 Spinal instabilities (Lumbosacral region)
M5328	M53.28 Spinal instabilities (Sacral and sacrococcygeal region)
M5329	M53.29 Spinal instabilities (Site unspecified)
M533	M53.3 Sacrococcygeal disorders, not elsewhere classified
M5330	M53.30 Sacrococcygeal disorders, not elsewhere classified-Mult sit
M5331	M53.31 Sacrococcygeal disorders, not elsewhere classified-Occipit-
M5332	M53.32 Sacrococcygeal disorders, not elsewhere classified-Cervical
M5333	M53.33 Sacrococcygeal disorders, not elsewhere classified-Cervicot
M5334	M53.34 Sacrococcygeal disorders, not elsewhere classified-Thoracic
M5335	M53.35 Sacrococcygeal disorders, not elsewhere classified-Thoracol
M5336	M53.36 Sacrococcygeal disorders, not elsewhere classified-Lumbar
M5337	M53.37 Sacrococcygeal disorders, not elsewhere classified-Lumbosac
M5338	M53.38 Sacrococcygeal disorders, not elsewhere classified-Sacral/s
M5339	M53.39 Sacrococcygeal disorders, not elsewhere classified-Site uns
M538	M53.8 Other specified dorsopathies
M5380	M53.80 Other specified dorsopathies (Multiple sites in spine)
M5381	M53.81 Other specified dorsopathies (Occipito-atlanto-axial region)
M5382	M53.82 Other specified dorsopathies (Cervical region)
M5383	M53.83 Other specified dorsopathies (Cervicothoracic region)
M5384	M53.84 Other specified dorsopathies (Thoracic region)
M5385	M53.85 Other specified dorsopathies (Thoracolumbar region)
M5386	M53.86 Other specified dorsopathies (Lumbar region)
M5387	M53.87 Other specified dorsopathies (Lumbosacral region)
M5388	M53.88 Other specified dorsopathies (Sacral and sacrococcygeal region)
M5389	M53.89 Other specified dorsopathies (Site unspecified)
M539	M53.9 Dorsopathy, unspecified
M5390	M53.90 Dorsopathy, unspecified (Multiple sites in spine)
M5391	M53.91 Dorsopathy, unspecified (Occipito-atlanto-axial region)
M5392	M53.92 Dorsopathy, unspecified (Cervical region)
M5393	M53.93 Dorsopathy, unspecified (Cervicothoracic region)
M5394	M53.94 Dorsopathy, unspecified (Thoracic region)
M5395	M53.95 Dorsopathy, unspecified (Thoracolumbar region)
M5396	M53.96 Dorsopathy, unspecified (Lumbar region)
M5397	M53.97 Dorsopathy, unspecified (Lumbosacral region)
M5398	M53.98 Dorsopathy, unspecified (Sacral and sacrococcygeal region)
M5399	M53.99 Dorsopathy, unspecified (Site unspecified)
M54	M54 Dorsalgia
M540	M54.0 Panniculitis affecting regions of neck and back
M5400	M54.00 Panniculitis affecting regions of neck and back (Multiple sites in spine)
M5401	M54.01 Panniculitis affecting regions of neck and back (Occipito-atlanto-axial region)
M5402	M54.02 Panniculitis affecting regions of neck and back (Cervical region)
M5403	M54.03 Panniculitis affecting regions of neck and back (Cervicothoracic region)
M5404	M54.04 Panniculitis affecting regions of neck and back (Thoracic region)
M5405	M54.05 Panniculitis affecting regions of neck and back (Thoracolumbar region)
M5406	M54.06 Panniculitis affecting regions of neck and back (Lumbar region)
M5407	M54.07 Panniculitis affecting regions of neck and back (Lumbosacral region)
M5408	M54.08 Panniculitis affecting regions of neck and back (Sacral and sacrococcygeal region)
M5409	M54.09 Panniculitis affecting regions of neck and back (Site unspecified)
M541	M54.1 Radiculopathy
M5410	M54.10 Radiculopathy (Multiple sites in spine)
M5411	M54.11 Radiculopathy (Occipito-atlanto-axial region)
M5412	M54.12 Radiculopathy (Cervical region)
M5413	M54.13 Radiculopathy (Cervicothoracic region)
M5414	M54.14 Radiculopathy (Thoracic region)
M5415	M54.15 Radiculopathy (Thoracolumbar region)
M5416	M54.16 Radiculopathy (Lumbar region)
M5417	M54.17 Radiculopathy (Lumbosacral region)
M5418	M54.18 Radiculopathy (Sacral and sacrococcygeal region)
M5419	M54.19 Radiculopathy (Site unspecified)
M542	M54.2 Cervicalgia
M5420	M54.20 Cervicalgia-Mult site
M5421	M54.21 Cervicalgia (Occipito-atlanto-axial region)
M5422	M54.22 Cervicalgia (Cervical region)
M5423	M54.23 Cervicalgia (Cervicothoracic region)
M5424	M54.24 Cervicalgia-Thoracic
M5425	M54.25 Cervicalgia-Thoracolumbar
M5426	M54.26 Cervicalgia-Lumbar
M5427	M54.27 Cervicalgia-Lumbosacral
M5428	M54.28 Cervicalgia-Sacral/sacrococ
M5429	M54.29 Cervicalgia-Site unspe
M543	M54.3 Sciatica
M5430	M54.30 Sciatica (Multiple sites in spine)
M5431	M54.31 Sciatica-Occipit-atl-axl
M5432	M54.32 Sciatica-Cervical
M5433	M54.33 Sciatica-Cervicothoracic
M5434	M54.34 Sciatica-Thoracic
M5435	M54.35 Sciatica (Thoracolumbar region)
M5436	M54.36 Sciatica (Lumbar region)
M5437	M54.37 Sciatica (Lumbosacral region)
M5438	M54.38 Sciatica (Sacral and sacrococcygeal region)
M5439	M54.39 Sciatica (Site unspecified)
M544	M54.4 Lumbago with sciatica
M5440	M54.40 Lumbago with sciatica (Multiple sites in spine)
M5441	M54.41 Lumbago with sciatica-Occipit-atl-axl
M5442	M54.42 Lumbago with sciatica-Cervical
M5443	M54.43 Lumbago with sciatica-Cervicothoracic
M5444	M54.44 Lumbago with sciatica-Thoracic
M5445	M54.45 Lumbago with sciatica (Thoracolumbar region)
M5446	M54.46 Lumbago with sciatica (Lumbar region)
M5447	M54.47 Lumbago with sciatica (Lumbosacral region)
M5448	M54.48 Lumbago with sciatica (Sacral and sacrococcygeal region)
M5449	M54.49 Lumbago with sciatica (Site unspecified)
M545	M54.5 Low back pain
M5450	M54.50 Low back pain (Multiple sites in spine)
M5451	M54.51 Low back pain-Occipit-atl-axl
M5452	M54.52 Low back pain-Cervical
M5453	M54.53 Low back pain-Cervicothoracic
M5454	M54.54 Low back pain-Thoracic
M5455	M54.55 Low back pain (Thoracolumbar region)
M5456	M54.56 Low back pain (Lumbar region)
M5457	M54.57 Low back pain (Lumbosacral region)
M5458	M54.58 Low back pain (Sacral and sacrococcygeal region)
M5459	M54.59 Low back pain (Site unspecified)
M546	M54.6 Pain in thoracic spine
M5460	M54.60 Pain in thoracic spine (Multiple sites in spine)
M5461	M54.61 Pain in thoracic spine-Occipit-atl-axl
M5462	M54.62 Pain in thoracic spine-Cervical
M5463	M54.63 Pain in thoracic spine (Cervicothoracic region)
M5464	M54.64 Pain in thoracic spine (Thoracic region)
M5465	M54.65 Pain in thoracic spine (Thoracolumbar region)
M5466	M54.66 Pain in thoracic spine-Lumbar
M5467	M54.67 Pain in thoracic spine-Lumbosacral
M5468	M54.68 Pain in thoracic spine-Sacral/sacrococ
M5469	M54.69 Pain in thoracic spine-Site unspe
M548	M54.8 Other dorsalgia
M5480	M54.80 Other dorsalgia (Multiple sites in spine)
M5481	M54.81 Other dorsalgia (Occipito-atlanto-axial region)
M5482	M54.82 Other dorsalgia (Cervical region)
M5483	M54.83 Other dorsalgia (Cervicothoracic region)
M5484	M54.84 Other dorsalgia (Thoracic region)
M5485	M54.85 Other dorsalgia (Thoracolumbar region)
M5486	M54.86 Other dorsalgia (Lumbar region)
M5487	M54.87 Other dorsalgia (Lumbosacral region)
M5488	M54.88 Other dorsalgia (Sacral and sacrococcygeal region)
M5489	M54.89 Other dorsalgia (Site unspecified)
M549	M54.9 Dorsalgia, unspecified
M5490	M54.90 Dorsalgia, unspecified (Multiple sites in spine)
M5491	M54.91 Dorsalgia, unspecified (Occipito-atlanto-axial region)
M5492	M54.92 Dorsalgia, unspecified (Cervical region)
M5493	M54.93 Dorsalgia, unspecified (Cervicothoracic region)
M5494	M54.94 Dorsalgia, unspecified (Thoracic region)
M5495	M54.95 Dorsalgia, unspecified (Thoracolumbar region)
M5496	M54.96 Dorsalgia, unspecified (Lumbar region)
M5497	M54.97 Dorsalgia, unspecified (Lumbosacral region)
M5498	M54.98 Dorsalgia, unspecified (Sacral and sacrococcygeal region)
M5499	M54.99 Dorsalgia, unspecified (Site unspecified)
M60	M60 Myositis
M600	M60.0 Infective myositis
M6000	M60.00 Infective myositis (Multiple sites)
M6001	M60.01 Infective myositis (Shoulder region)
M6002	M60.02 Infective myositis (Upper arm)
M6003	M60.03 Infective myositis (Forearm)
M6004	M60.04 Infective myositis (Hand)
M6005	M60.05 Infective myositis (Pelvic region and thigh)
M6006	M60.06 Infective myositis (Lower leg)
M6007	M60.07 Infective myositis (Ankle and foot)
M6008	M60.08 Infective myositis (Other)
M6009	M60.09 Infective myositis (Site unspecified)
M601	M60.1 Interstitial myositis
M6010	M60.10 Interstitial myositis (Multiple sites)
M6011	M60.11 Interstitial myositis (Shoulder region)
M6012	M60.12 Interstitial myositis (Upper arm)
M6013	M60.13 Interstitial myositis (Forearm)
M6014	M60.14 Interstitial myositis (Hand)
M6015	M60.15 Interstitial myositis (Pelvic region and thigh)
M6016	M60.16 Interstitial myositis (Lower leg)
M6017	M60.17 Interstitial myositis (Ankle and foot)
M6018	M60.18 Interstitial myositis (Other)
M6019	M60.19 Interstitial myositis (Site unspecified)
M602	M60.2 Foreign body granuloma of soft tissue, not elsewhere classified
M6020	M60.20 Foreign body granuloma of soft tissue, not elsewhere classified (Multiple sites)
M6021	M60.21 Foreign body granuloma of soft tissue, not elsewhere classified (Shoulder region)
M6022	M60.22 Foreign body granuloma of soft tissue, not elsewhere classified (Upper arm)
M6023	M60.23 Foreign body granuloma of soft tissue, not elsewhere classified (Forearm)
M6024	M60.24 Foreign body granuloma of soft tissue, not elsewhere classified (Hand)
M6025	M60.25 Foreign body granuloma of soft tissue, not elsewhere classified (Pelvic region and thigh)
M6026	M60.26 Foreign body granuloma of soft tissue, not elsewhere classified (Lower leg)
M6027	M60.27 Foreign body granuloma of soft tissue, not elsewhere classified (Ankle and foot)
M6028	M60.28 Foreign body granuloma of soft tissue, not elsewhere classified (Other)
M6029	M60.29 Foreign body granuloma of soft tissue, not elsewhere classified (Site unspecified)
M608	M60.8 Other myositis
M6080	M60.80 Other myositis (Multiple sites)
M6081	M60.81 Other myositis (Shoulder region)
M6082	M60.82 Other myositis (Upper arm)
M6083	M60.83 Other myositis (Forearm)
M6084	M60.84 Other myositis (Hand)
M6085	M60.85 Other myositis (Pelvic region and thigh)
M6086	M60.86 Other myositis (Lower leg)
M6087	M60.87 Other myositis (Ankle and foot)
M6088	M60.88 Other myositis (Other)
M6089	M60.89 Other myositis (Site unspecified)
M609	M60.9 Myositis, unspecified
M6090	M60.90 Myositis, unspecified (Multiple sites)
M6091	M60.91 Myositis, unspecified (Shoulder region)
M6092	M60.92 Myositis, unspecified (Upper arm)
M6093	M60.93 Myositis, unspecified (Forearm)
M6094	M60.94 Myositis, unspecified (Hand)
M6095	M60.95 Myositis, unspecified (Pelvic region and thigh)
M6096	M60.96 Myositis, unspecified (Lower leg)
M6097	M60.97 Myositis, unspecified (Ankle and foot)
M6098	M60.98 Myositis, unspecified (Other)
M6099	M60.99 Myositis, unspecified (Site unspecified)
M61	M61 Calcification and ossification of muscle
M610	M61.0 Myositis ossificans traumatica
M6100	M61.00 Myositis ossificans traumatica (Multiple sites)
M6101	M61.01 Myositis ossificans traumatica (Shoulder region)
M6102	M61.02 Myositis ossificans traumatica (Upper arm)
M6103	M61.03 Myositis ossificans traumatica (Forearm)
M6104	M61.04 Myositis ossificans traumatica (Hand)
M6105	M61.05 Myositis ossificans traumatica (Pelvic region and thigh)
M6106	M61.06 Myositis ossificans traumatica (Lower leg)
M6107	M61.07 Myositis ossificans traumatica (Ankle and foot)
M6108	M61.08 Myositis ossificans traumatica (Other)
M6109	M61.09 Myositis ossificans traumatica (Site unspecified)
M611	M61.1 Myositis ossificans progressiva
M6110	M61.10 Myositis ossificans progressiva (Multiple sites)
M6111	M61.11 Myositis ossificans progressiva (Shoulder region)
M6112	M61.12 Myositis ossificans progressiva (Upper arm)
M6113	M61.13 Myositis ossificans progressiva (Forearm)
M6114	M61.14 Myositis ossificans progressiva (Hand)
M6115	M61.15 Myositis ossificans progressiva (Pelvic region and thigh)
M6116	M61.16 Myositis ossificans progressiva (Lower leg)
M6117	M61.17 Myositis ossificans progressiva (Ankle and foot)
M6118	M61.18 Myositis ossificans progressiva (Other)
M6119	M61.19 Myositis ossificans progressiva (Site unspecified)
M612	M61.2 Paralytic calcification and ossification of muscle
M6120	M61.20 Paralytic calcification and ossification of muscle (Multiple sites)
M6121	M61.21 Paralytic calcification and ossification of muscle (Shoulder region)
M6122	M61.22 Paralytic calcification and ossification of muscle (Upper arm)
M6123	M61.23 Paralytic calcification and ossification of muscle (Forearm)
M6124	M61.24 Paralytic calcification and ossification of muscle (Hand)
M6125	M61.25 Paralytic calcification and ossification of muscle (Pelvic region and thigh)
M6126	M61.26 Paralytic calcification and ossification of muscle (Lower leg)
M6127	M61.27 Paralytic calcification and ossification of muscle (Ankle and foot)
M6128	M61.28 Paralytic calcification and ossification of muscle (Other)
M6129	M61.29 Paralytic calcification and ossification of muscle (Site unspecified)
M613	M61.3 Calcification and ossification of muscles associated with burns
M6130	M61.30 Calcification and ossification of muscles associated with burns (Multiple sites)
M6131	M61.31 Calcification and ossification of muscles associated with burns (Shoulder region)
M6132	M61.32 Calcification and ossification of muscles associated with burns (Upper arm)
M6133	M61.33 Calcification and ossification of muscles associated with burns (Forearm)
M6134	M61.34 Calcification and ossification of muscles associated with burns (Hand)
M6135	M61.35 Calcification and ossification of muscles associated with burns (Pelvic region and thigh)
M6136	M61.36 Calcification and ossification of muscles associated with burns (Lower leg)
M6137	M61.37 Calcification and ossification of muscles associated with burns (Ankle and foot)
M6138	M61.38 Calcification and ossification of muscles associated with burns (Other)
M6139	M61.39 Calcification and ossification of muscles associated with burns (Site unspecified)
M614	M61.4 Other calcification of muscle
M6140	M61.40 Other calcification of muscle (Multiple sites)
M6141	M61.41 Other calcification of muscle (Shoulder region)
M6142	M61.42 Other calcification of muscle (Upper arm)
M6143	M61.43 Other calcification of muscle (Forearm)
M6144	M61.44 Other calcification of muscle (Hand)
M6145	M61.45 Other calcification of muscle (Pelvic region and thigh)
M6146	M61.46 Other calcification of muscle (Lower leg)
M6147	M61.47 Other calcification of muscle (Ankle and foot)
M6148	M61.48 Other calcification of muscle (Other)
M6149	M61.49 Other calcification of muscle (Site unspecified)
M615	M61.5 Other ossification of muscle
M6150	M61.50 Other ossification of muscle (Multiple sites)
M6151	M61.51 Other ossification of muscle (Shoulder region)
M6152	M61.52 Other ossification of muscle (Upper arm)
M6153	M61.53 Other ossification of muscle (Forearm)
M6154	M61.54 Other ossification of muscle (Hand)
M6155	M61.55 Other ossification of muscle (Pelvic region and thigh)
M6156	M61.56 Other ossification of muscle (Lower leg)
M6157	M61.57 Other ossification of muscle (Ankle and foot)
M6158	M61.58 Other ossification of muscle (Other)
M6159	M61.59 Other ossification of muscle (Site unspecified)
M619	M61.9 Calcification and ossification of muscle, unspecified
M6190	M61.90 Calcification and ossification of muscle, unspecified (Multiple sites)
M6191	M61.91 Calcification and ossification of muscle, unspecified (Shoulder region)
M6192	M61.92 Calcification and ossification of muscle, unspecified (Upper arm)
M6193	M61.93 Calcification and ossification of muscle, unspecified (Forearm)
M6194	M61.94 Calcification and ossification of muscle, unspecified (Hand)
M6195	M61.95 Calcification and ossification of muscle, unspecified (Pelvic region and thigh)
M6196	M61.96 Calcification and ossification of muscle, unspecified (Lower leg)
M6197	M61.97 Calcification and ossification of muscle, unspecified (Ankle and foot)
M6198	M61.98 Calcification and ossification of muscle, unspecified (Other)
M6199	M61.99 Calcification and ossification of muscle, unspecified (Site unspecified)
M62	M62 Other disorders of muscle
M620	M62.0 Diastasis of muscle
M6200	M62.00 Diastasis of muscle (Multiple sites)
M6201	M62.01 Diastasis of muscle (Shoulder region)
M6202	M62.02 Diastasis of muscle (Upper arm)
M6203	M62.03 Diastasis of muscle (Forearm)
M6204	M62.04 Diastasis of muscle (Hand)
M6205	M62.05 Diastasis of muscle (Pelvic region and thigh)
M6206	M62.06 Diastasis of muscle (Lower leg)
M6207	M62.07 Diastasis of muscle (Ankle and foot)
M6208	M62.08 Diastasis of muscle (Other)
M6209	M62.09 Diastasis of muscle (Site unspecified)
M621	M62.1 Other rupture of muscle (nontraumatic)
M6210	M62.10 Other rupture of muscle (nontraumatic) (Multiple sites)
M6211	M62.11 Other rupture of muscle (nontraumatic) (Shoulder region)
M6212	M62.12 Other rupture of muscle (nontraumatic) (Upper arm)
M6213	M62.13 Other rupture of muscle (nontraumatic) (Forearm)
M6214	M62.14 Other rupture of muscle (nontraumatic) (Hand)
M6215	M62.15 Other rupture of muscle (nontraumatic) (Pelvic region and thigh)
M6216	M62.16 Other rupture of muscle (nontraumatic) (Lower leg)
M6217	M62.17 Other rupture of muscle (nontraumatic) (Ankle and foot)
M6218	M62.18 Other rupture of muscle (nontraumatic) (Other)
M6219	M62.19 Other rupture of muscle (nontraumatic) (Site unspecified)
M622	M62.2 Ischaemic infarction of muscle
M6220	M62.20 Ischaemic infarction of muscle (Multiple sites)
M6221	M62.21 Ischaemic infarction of muscle (Shoulder region)
M6222	M62.22 Ischaemic infarction of muscle (Upper arm)
M6223	M62.23 Ischaemic infarction of muscle (Forearm)
M6224	M62.24 Ischaemic infarction of muscle (Hand)
M6225	M62.25 Ischaemic infarction of muscle (Pelvic region and thigh)
M6226	M62.26 Ischaemic infarction of muscle (Lower leg)
M6227	M62.27 Ischaemic infarction of muscle (Ankle and foot)
M6228	M62.28 Ischaemic infarction of muscle (Other)
M6229	M62.29 Ischaemic infarction of muscle (Site unspecified)
M623	M62.3 Immobility syndrome (paraplegic)
M6230	M62.30 Immobility syndrome (paraplegic) (Multiple sites)
M6231	M62.31 Immobility syndrome (paraplegic) (Shoulder region)
M6232	M62.32 Immobility syndrome (paraplegic) (Upper arm)
M6233	M62.33 Immobility syndrome (paraplegic) (Forearm)
M6234	M62.34 Immobility syndrome (paraplegic) (Hand)
M6235	M62.35 Immobility syndrome (paraplegic) (Pelvic region and thigh)
M6236	M62.36 Immobility syndrome (paraplegic) (Lower leg)
M6237	M62.37 Immobility syndrome (paraplegic) (Ankle and foot)
M6238	M62.38 Immobility syndrome (paraplegic) (Other)
M6239	M62.39 Immobility syndrome (paraplegic) (Site unspecified)
M624	M62.4 Contracture of muscle
M6240	M62.40 Contracture of muscle (Multiple sites)
M6241	M62.41 Contracture of muscle (Shoulder region)
M6242	M62.42 Contracture of muscle (Upper arm)
M6243	M62.43 Contracture of muscle (Forearm)
M6244	M62.44 Contracture of muscle (Hand)
M6245	M62.45 Contracture of muscle (Pelvic region and thigh)
M6246	M62.46 Contracture of muscle (Lower leg)
M6247	M62.47 Contracture of muscle (Ankle and foot)
M6248	M62.48 Contracture of muscle (Other)
M6249	M62.49 Contracture of muscle (Site unspecified)
M625	M62.5 Muscle wasting and atrophy, not elsewhere classified
M6250	M62.50 Muscle wasting and atrophy, not elsewhere classified (Multiple sites)
M6251	M62.51 Muscle wasting and atrophy, not elsewhere classified (Shoulder region)
M6252	M62.52 Muscle wasting and atrophy, not elsewhere classified (Upper arm)
M6253	M62.53 Muscle wasting and atrophy, not elsewhere classified (Forearm)
M6254	M62.54 Muscle wasting and atrophy, not elsewhere classified (Hand)
M6255	M62.55 Muscle wasting and atrophy, not elsewhere classified (Pelvic region and thigh)
M6256	M62.56 Muscle wasting and atrophy, not elsewhere classified (Lower leg)
M6257	M62.57 Muscle wasting and atrophy, not elsewhere classified (Ankle and foot)
M6258	M62.58 Muscle wasting and atrophy, not elsewhere classified (Other)
M6259	M62.59 Muscle wasting and atrophy, not elsewhere classified (Site unspecified)
M626	M62.6 Muscle strain
M6260	M62.60 Muscle strain (Multiple sites)
M6261	M62.61 Muscle strain (Shoulder region)
M6262	M62.62 Muscle strain (Upper arm)
M6263	M62.63 Muscle strain (Forearm)
M6264	M62.64 Muscle strain (Hand)
M6265	M62.65 Muscle strain (Pelvic region and thigh)
M6266	M62.66 Muscle strain (Lower leg)
M6267	M62.67 Muscle strain (Ankle and foot)
M6268	M62.68 Muscle strain (Other)
M6269	M62.69 Muscle strain (Site unspecified)
M628	M62.8 Other specified disorders of muscle
M6280	M62.80 Other specified disorders of muscle (Multiple sites)
M6281	M62.81 Other specified disorders of muscle (Shoulder region)
M6282	M62.82 Other specified disorders of muscle (Upper arm)
M6283	M62.83 Other specified disorders of muscle (Forearm)
M6284	M62.84 Other specified disorders of muscle (Hand)
M6285	M62.85 Other specified disorders of muscle (Pelvic region and thigh)
M6286	M62.86 Other specified disorders of muscle (Lower leg)
M6287	M62.87 Other specified disorders of muscle (Ankle and foot)
M6288	M62.88 Other specified disorders of muscle (Other)
M6289	M62.89 Other specified disorders of muscle (Site unspecified)
M629	M62.9 Disorder of muscle, unspecified
M6290	M62.90 Disorder of muscle, unspecified (Multiple sites)
M6291	M62.91 Disorder of muscle, unspecified (Shoulder region)
M6292	M62.92 Disorder of muscle, unspecified (Upper arm)
M6293	M62.93 Disorder of muscle, unspecified (Forearm)
M6294	M62.94 Disorder of muscle, unspecified (Hand)
M6295	M62.95 Disorder of muscle, unspecified (Pelvic region and thigh)
M6296	M62.96 Disorder of muscle, unspecified (Lower leg)
M6297	M62.97 Disorder of muscle, unspecified (Ankle and foot)
M6298	M62.98 Disorder of muscle, unspecified (Other)
M6299	M62.99 Disorder of muscle, unspecified (Site unspecified)
M63	M63 Disorders of muscle in diseases classified elsewhere
M630	M63.0 Myositis in bacterial diseases classified elsewhere
M631	M63.1 Myositis in protozoal and parasitic infections classified elsewhere
M632	M63.2 Myositis in other infectious diseases classified elsewhere
M633	M63.3 Myositis in sarcoidosis
M638	M63.8 Other disorders of muscle in diseases classified elsewhere
M65	M65 Synovitis and tenosynovitis
M650	M65.0 Abscess of tendon sheath
M6500	M65.00 Abscess of tendon sheath (Multiple sites)
M6501	M65.01 Abscess of tendon sheath (Shoulder region)
M6502	M65.02 Abscess of tendon sheath (Upper arm)
M6503	M65.03 Abscess of tendon sheath (Forearm)
M6504	M65.04 Abscess of tendon sheath (Hand)
M6505	M65.05 Abscess of tendon sheath (Pelvic region and thigh)
M6506	M65.06 Abscess of tendon sheath (Lower leg)
M6507	M65.07 Abscess of tendon sheath (Ankle and foot)
M6508	M65.08 Abscess of tendon sheath (Other)
M6509	M65.09 Abscess of tendon sheath (Site unspecified)
M651	M65.1 Other infective (teno)synovitis
M6510	M65.10 Other infective (teno)synovitis (Multiple sites)
M6511	M65.11 Other infective (teno)synovitis (Shoulder region)
M6512	M65.12 Other infective (teno)synovitis (Upper arm)
M6513	M65.13 Other infective (teno)synovitis (Forearm)
M6514	M65.14 Other infective (teno)synovitis (Hand)
M6515	M65.15 Other infective (teno)synovitis (Pelvic region and thigh)
M6516	M65.16 Other infective (teno)synovitis (Lower leg)
M6517	M65.17 Other infective (teno)synovitis (Ankle and foot)
M6518	M65.18 Other infective (teno)synovitis (Other)
M6519	M65.19 Other infective (teno)synovitis (Site unspecified)
M652	M65.2 Calcific tendinitis
M6520	M65.20 Calcific tendinitis (Multiple sites)
M6521	M65.21 Calcific tendinitis (Shoulder region)
M6522	M65.22 Calcific tendinitis (Upper arm)
M6523	M65.23 Calcific tendinitis (Forearm)
M6524	M65.24 Calcific tendinitis (Hand)
M6525	M65.25 Calcific tendinitis (Pelvic region and thigh)
M6526	M65.26 Calcific tendinitis (Lower leg)
M6527	M65.27 Calcific tendinitis (Ankle and foot)
M6528	M65.28 Calcific tendinitis (Other)
M6529	M65.29 Calcific tendinitis (Site unspecified)
M653	M65.3 Trigger finger
M6530	M65.30 Trigger finger-Mult sites
M6531	M65.31 Trigger finger-Shldr region
M6532	M65.32 Trigger finger-Upper arm
M6533	M65.33 Trigger finger-Forearm
M6534	M65.34 Trigger finger-Hand
M6535	M65.35 Trigger finger-Pelvic/thigh
M6536	M65.36 Trigger finger-Lower leg
M6537	M65.37 Trigger finger-Ankle/foot
M6538	M65.38 Trigger finger-Other
M6539	M65.39 Trigger finger-Site unspec
M654	M65.4 Radial styloid tenosynovitis [de Quervain]
M6540	M65.40 Radial styloid tenosynovitis [de Quervain] (Multiple sites)
M6541	M65.41 Radial styloid tenosynovitis [de Quervain]-Shldr region
M6542	M65.42 Radial styloid tenosynovitis [de Quervain]-Upper arm
M6543	M65.43 Radial styloid tenosynovitis [de Quervain] (Forearm)
M6544	M65.44 Radial styloid tenosynovitis [de Quervain] (Hand)
M6545	M65.45 Radial styloid tenosynovitis [de Quervain]-Pelvic/thigh
M6546	M65.46 Radial styloid tenosynovitis [de Quervain]-Lower leg
M6547	M65.47 Radial styloid tenosynovitis [de Quervain]-Ankle/foot
M6548	M65.48 Radial styloid tenosynovitis [de Quervain]-Other
M6549	M65.49 Radial styloid tenosynovitis [de Quervain]-Site unspec
M658	M65.8 Other synovitis and tenosynovitis
M6580	M65.80 Other synovitis and tenosynovitis (Multiple sites)
M6581	M65.81 Other synovitis and tenosynovitis (Shoulder region)
M6582	M65.82 Other synovitis and tenosynovitis (Upper arm)
M6583	M65.83 Other synovitis and tenosynovitis (Forearm)
M6584	M65.84 Other synovitis and tenosynovitis (Hand)
M6585	M65.85 Other synovitis and tenosynovitis (Pelvic region and thigh)
M6586	M65.86 Other synovitis and tenosynovitis (Lower leg)
M6587	M65.87 Other synovitis and tenosynovitis (Ankle and foot)
M6588	M65.88 Other synovitis and tenosynovitis (Other)
M6589	M65.89 Other synovitis and tenosynovitis (Site unspecified)
M659	M65.9 Synovitis and tenosynovitis, unspecified
M6590	M65.90 Synovitis and tenosynovitis, unspecified (Multiple sites)
M6591	M65.91 Synovitis and tenosynovitis, unspecified (Shoulder region)
M6592	M65.92 Synovitis and tenosynovitis, unspecified (Upper arm)
M6593	M65.93 Synovitis and tenosynovitis, unspecified (Forearm)
M6594	M65.94 Synovitis and tenosynovitis, unspecified (Hand)
M6595	M65.95 Synovitis and tenosynovitis, unspecified (Pelvic region and thigh)
M6596	M65.96 Synovitis and tenosynovitis, unspecified (Lower leg)
M6597	M65.97 Synovitis and tenosynovitis, unspecified (Ankle and foot)
M6598	M65.98 Synovitis and tenosynovitis, unspecified (Other)
M6599	M65.99 Synovitis and tenosynovitis, unspecified (Site unspecified)
M66	M66 Spontaneous rupture of synovium and tendon
M660	M66.0 Rupture of popliteal cyst
M6600	M66.00 Rupture of popliteal cyst-Mult sites
M6601	M66.01 Rupture of popliteal cyst-Shldr region
M6602	M66.02 Rupture of popliteal cyst-Upper arm
M6603	M66.03 Rupture of popliteal cyst-Forearm
M6604	M66.04 Rupture of popliteal cyst-Hand
M6605	M66.05 Rupture of popliteal cyst-Pelvic/thigh
M6606	M66.06 Rupture of popliteal cyst-Lower leg
M6607	M66.07 Rupture of popliteal cyst-Ankle/foot
M6608	M66.08 Rupture of popliteal cyst-Other
M6609	M66.09 Rupture of popliteal cyst-Site unspec
M661	M66.1 Rupture of synovium
M6610	M66.10 Rupture of synovium (Multiple sites)
M6611	M66.11 Rupture of synovium (Shoulder region)
M6612	M66.12 Rupture of synovium (Upper arm)
M6613	M66.13 Rupture of synovium (Forearm)
M6614	M66.14 Rupture of synovium (Hand)
M6615	M66.15 Rupture of synovium (Pelvic region and thigh)
M6616	M66.16 Rupture of synovium (Lower leg)
M6617	M66.17 Rupture of synovium (Ankle and foot)
M6618	M66.18 Rupture of synovium (Other)
M6619	M66.19 Rupture of synovium (Site unspecified)
M662	M66.2 Spontaneous rupture of extensor tendons
M6620	M66.20 Spontaneous rupture of extensor tendons (Multiple sites)
M6621	M66.21 Spontaneous rupture of extensor tendons (Shoulder region)
M6622	M66.22 Spontaneous rupture of extensor tendons (Upper arm)
M6623	M66.23 Spontaneous rupture of extensor tendons (Forearm)
M6624	M66.24 Spontaneous rupture of extensor tendons (Hand)
M6625	M66.25 Spontaneous rupture of extensor tendons (Pelvic region and thigh)
M6626	M66.26 Spontaneous rupture of extensor tendons (Lower leg)
M6627	M66.27 Spontaneous rupture of extensor tendons (Ankle and foot)
M6628	M66.28 Spontaneous rupture of extensor tendons-Other
M6629	M66.29 Spontaneous rupture of extensor tendons (Site unspecified)
M663	M66.3 Spontaneous rupture of flexor tendons
M6630	M66.30 Spontaneous rupture of flexor tendons (Multiple sites)
M6631	M66.31 Spontaneous rupture of flexor tendons (Shoulder region)
M6632	M66.32 Spontaneous rupture of flexor tendons (Upper arm)
M6633	M66.33 Spontaneous rupture of flexor tendons (Forearm)
M6634	M66.34 Spontaneous rupture of flexor tendons (Hand)
M6635	M66.35 Spontaneous rupture of flexor tendons (Pelvic region and thigh)
M6636	M66.36 Spontaneous rupture of flexor tendons (Lower leg)
M6637	M66.37 Spontaneous rupture of flexor tendons (Ankle and foot)
M6638	M66.38 Spontaneous rupture of flexor tendons (Other)
M6639	M66.39 Spontaneous rupture of flexor tendons (Site unspecified)
M664	M66.4 Spontaneous rupture of other tendons
M6640	M66.40 Spontaneous rupture of other tendons (Multiple sites)
M6641	M66.41 Spontaneous rupture of other tendons (Shoulder region)
M6642	M66.42 Spontaneous rupture of other tendons (Upper arm)
M6643	M66.43 Spontaneous rupture of other tendons (Forearm)
M6644	M66.44 Spontaneous rupture of other tendons (Hand)
M6645	M66.45 Spontaneous rupture of other tendons (Pelvic region and thigh)
M6646	M66.46 Spontaneous rupture of other tendons (Lower leg)
M6647	M66.47 Spontaneous rupture of other tendons (Ankle and foot)
M6648	M66.48 Spontaneous rupture of other tendons (Other)
M6649	M66.49 Spontaneous rupture of other tendons (Site unspecified)
M665	M66.5 Spontaneous rupture of unspecified tendon
M6650	M66.50 Spontaneous rupture of unspecified tendon (Multiple sites)
M6651	M66.51 Spontaneous rupture of unspecified tendon (Shoulder region)
M6652	M66.52 Spontaneous rupture of unspecified tendon (Upper arm)
M6653	M66.53 Spontaneous rupture of unspecified tendon (Forearm)
M6654	M66.54 Spontaneous rupture of unspecified tendon (Hand)
M6655	M66.55 Spontaneous rupture of unspecified tendon (Pelvic region and thigh)
M6656	M66.56 Spontaneous rupture of unspecified tendon (Lower leg)
M6657	M66.57 Spontaneous rupture of unspecified tendon (Ankle and foot)
M6658	M66.58 Spontaneous rupture of unspecified tendon (Other)
M6659	M66.59 Spontaneous rupture of unspecified tendon (Site unspecified)
M67	M67 Other disorders of synovium and tendon
M670	M67.0 Short Achilles tendon (acquired)
M671	M67.1 Other contracture of tendon (sheath)
M672	M67.2 Synovial hypertrophy, not elsewhere classified
M673	M67.3 Transient synovitis
M674	M67.4 Ganglion
M6743	M67.43 Ganglion, wrist
M6745	M67.45 Ganglion, hip
M6747	M67.47 Ganglion, ankle and foot
M6749	M67.49 Ganglion, multiple sites
M678	M67.8 Other specified disorders of synovium and tendon
M679	M67.9 Disorder of synovium and tendon, unspecified
M6796	M67.96 Unspecified disorder of synovium and tendon, lower leg
M68	M68 Disorders of synovium and tendon in diseases classified elsewhere
M680	M68.0 Synovitis and tenosynovitis in bacterial diseases classified elsewhere
M688	M68.8 Other disorders of synovium and tendon in diseases classified elsewhere
M70	M70 Soft tissue disorders related to use, overuse and pressure
M700	M70.0 Chronic crepitant synovitis of hand and wrist
M7000	M70.00 Chronic crepitant synovitis of hand and wrist (Multiple sites)
M7001	M70.01 Chronic crepitant synovitis of hand and wrist-Shldr region
M7002	M70.02 Chronic crepitant synovitis of hand and wrist-Upper arm
M7003	M70.03 Chronic crepitant synovitis of hand and wrist (Forearm)
M7004	M70.04 Chronic crepitant synovitis of hand and wrist (Hand)
M7005	M70.05 Chronic crepitant synovitis of hand and wrist-Pelvic/Thigh
M7006	M70.06 Chronic crepitant synovitis of hand and wrist-Lower Leg
M7007	M70.07 Chronic crepitant synovitis of hand and wrist-Ankle/Foot
M7008	M70.08 Chronic crepitant synovitis of hand and wrist-Other
M7009	M70.09 Chronic crepitant synovitis of hand and wrist-Site unspec
M701	M70.1 Bursitis of hand
M7010	M70.10 Bursitis of hand-Mult sites
M7011	M70.11 Bursitis of hand-Shldr region
M7012	M70.12 Bursitis of hand-Upper arm
M7013	M70.13 Bursitis of hand-Forearm
M7014	M70.14 Bursitis of hand-Hand
M7015	M70.15 Bursitis of hand-Pelvic/Thigh
M7016	M70.16 Bursitis of hand-Lower Leg
M7017	M70.17 Bursitis of hand-Ankle/Foot
M7018	M70.18 Bursitis of hand-Other
M7019	M70.19 Bursitis of hand-Site unspec
M702	M70.2 Olecranon bursitis
M7020	M70.20 Olecranon bursitis-Mult sites
M7021	M70.21 Olecranon bursitis-Shldr region
M7022	M70.22 Olecranon bursitis-Upper arm
M7023	M70.23 Olecranon bursitis-Forearm
M7024	M70.24 Olecranon bursitis-Hand
M7025	M70.25 Olecranon bursitis-Pelvic/Thigh
M7026	M70.26 Olecranon bursitis-Lower Leg
M7027	M70.27 Olecranon bursitis-Ankle/Foot
M7028	M70.28 Olecranon bursitis-Other
M7029	M70.29 Olecranon bursitis-Site unspec
M703	M70.3 Other bursitis of elbow
M7030	M70.30 Other bursitis of elbow-Mult sites
M7031	M70.31 Other bursitis of elbow-Shldr region
M7032	M70.32 Other bursitis of elbow-Upper arm
M7033	M70.33 Other bursitis of elbow-Forearm
M7034	M70.34 Other bursitis of elbow-Hand
M7035	M70.35 Other bursitis of elbow-Pelvic/Thigh
M7036	M70.36 Other bursitis of elbow-Lower Leg
M7037	M70.37 Other bursitis of elbow-Ankle/Foot
M7038	M70.38 Other bursitis of elbow-Other
M7039	M70.39 Other bursitis of elbow-Site unspec
M704	M70.4 Prepatellar bursitis
M7040	M70.40 Prepatellar bursitis-Mult sites
M7041	M70.41 Prepatellar bursitis-Shldr region
M7042	M70.42 Prepatellar bursitis-Upper arm
M7043	M70.43 Prepatellar bursitis-Forearm
M7044	M70.44 Prepatellar bursitis-Hand
M7045	M70.45 Prepatellar bursitis-Pelvic/Thigh
M7046	M70.46 Prepatellar bursitis-Lower Leg
M7047	M70.47 Prepatellar bursitis-Ankle/Foot
M7048	M70.48 Prepatellar bursitis-Other
M7049	M70.49 Prepatellar bursitis-Site unspec
M705	M70.5 Other bursitis of knee
M7050	M70.50 Other bursitis of knee-Mult sites
M7051	M70.51 Other bursitis of knee-Shldr region
M7052	M70.52 Other bursitis of knee-Upper arm
M7053	M70.53 Other bursitis of knee-Forearm
M7054	M70.54 Other bursitis of knee-Hand
M7055	M70.55 Other bursitis of knee-Pelvic/Thigh
M7056	M70.56 Other bursitis of knee-Lower Leg
M7057	M70.57 Other bursitis of knee-Ankle/Foot
M7058	M70.58 Other bursitis of knee-Other
M7059	M70.59 Other bursitis of knee-Site unspec
M706	M70.6 Trochanteric bursitis
M7060	M70.60 Trochanteric bursitis-Mult sites
M7061	M70.61 Trochanteric bursitis-Shldr region
M7062	M70.62 Trochanteric bursitis-Upper arm
M7063	M70.63 Trochanteric bursitis-Forearm
M7064	M70.64 Trochanteric bursitis-Hand
M7065	M70.65 Trochanteric bursitis-Pelvic/Thigh
M7066	M70.66 Trochanteric bursitis-Lower Leg
M7067	M70.67 Trochanteric bursitis-Ankle/Foot
M7068	M70.68 Trochanteric bursitis-Other
M7069	M70.69 Trochanteric bursitis-Site unspec
M707	M70.7 Other bursitis of hip
M7070	M70.70 Other bursitis of hip-Mult sites
M7071	M70.71 Other bursitis of hip-Shldr region
M7072	M70.72 Other bursitis of hip-Upper arm
M7073	M70.73 Other bursitis of hip-Forearm
M7074	M70.74 Other bursitis of hip-Hand
M7075	M70.75 Other bursitis of hip-Pelvic/Thigh
M7076	M70.76 Other bursitis of hip-Lower Leg
M7077	M70.77 Other bursitis of hip-Ankle/Foot
M7078	M70.78 Other bursitis of hip-Other
M7079	M70.79 Other bursitis of hip-Site unspec
M708	M70.8 Other soft tissue disorders related to use, overuse and pressure
M7080	M70.80 Other soft tissue disorders related to use, overuse and pressure (Multiple sites)
M7081	M70.81 Other soft tissue disorders related to use, overuse and pressure (Shoulder region)
M7082	M70.82 Other soft tissue disorders related to use, overuse and pressure (Upper arm)
M7083	M70.83 Other soft tissue disorders related to use, overuse and pressure (Forearm)
M7084	M70.84 Other soft tissue disorders related to use, overuse and pressure (Hand)
M7085	M70.85 Other soft tissue disorders related to use, overuse and pressure (Pelvic region and thigh)
M7086	M70.86 Other soft tissue disorders related to use, overuse and pressure (Lower leg)
M7087	M70.87 Other soft tissue disorders related to use, overuse and pressure (Ankle and foot)
M7088	M70.88 Other soft tissue disorders related to use, overuse and pressure (Other)
M7089	M70.89 Other soft tissue disorders related to use, overuse and pressure (Site unspecified)
M709	M70.9 Unspecified soft tissue disorder related to use, overuse and pressure
M7090	M70.90 Unspecified soft tissue disorder related to use, overuse and pressure (Multiple sites)
M7091	M70.91 Unspecified soft tissue disorder related to use, overuse and pressure (Shoulder region)
M7092	M70.92 Unspecified soft tissue disorder related to use, overuse and pressure (Upper arm)
M7093	M70.93 Unspecified soft tissue disorder related to use, overuse and pressure (Forearm)
M7094	M70.94 Unspecified soft tissue disorder related to use, overuse and pressure (Hand)
M7095	M70.95 Unspecified soft tissue disorder related to use, overuse and pressure (Pelvic region and thigh)
M7096	M70.96 Unspecified soft tissue disorder related to use, overuse and pressure (Lower leg)
M7097	M70.97 Unspecified soft tissue disorder related to use, overuse and pressure (Ankle and foot)
M7098	M70.98 Unspecified soft tissue disorder related to use, overuse and pressure (Other)
M7099	M70.99 Unspecified soft tissue disorder related to use, overuse and pressure (Site unspecified)
M71	M71 Other bursopathies
M710	M71.0 Abscess of bursa
M7100	M71.00 Abscess of bursa (Multiple sites)
M7101	M71.01 Abscess of bursa (Shoulder region)
M7102	M71.02 Abscess of bursa (Upper arm)
M7103	M71.03 Abscess of bursa (Forearm)
M7104	M71.04 Abscess of bursa (Hand)
M7105	M71.05 Abscess of bursa (Pelvic region and thigh)
M7106	M71.06 Abscess of bursa (Lower leg)
M7107	M71.07 Abscess of bursa (Ankle and foot)
M7108	M71.08 Abscess of bursa (Other)
M7109	M71.09 Abscess of bursa (Site unspecified)
M711	M71.1 Other infective bursitis
M7110	M71.10 Other infective bursitis (Multiple sites)
M7111	M71.11 Other infective bursitis (Shoulder region)
M7112	M71.12 Other infective bursitis (Upper arm)
M7113	M71.13 Other infective bursitis (Forearm)
M7114	M71.14 Other infective bursitis (Hand)
M7115	M71.15 Other infective bursitis (Pelvic region and thigh)
M7116	M71.16 Other infective bursitis (Lower leg)
M7117	M71.17 Other infective bursitis (Ankle and foot)
M7118	M71.18 Other infective bursitis (Other)
M7119	M71.19 Other infective bursitis (Site unspecified)
M712	M71.2 Synovial cyst of popliteal space [Baker]
M7120	M71.20 Synovial cyst of popliteal space [Baker]-Mult sites
M7121	M71.21 Synovial cyst of popliteal space [Baker]-Shldr region
M7122	M71.22 Synovial cyst of popliteal space [Baker]-Upper arm
M7123	M71.23 Synovial cyst of popliteal space [Baker]-Forearm
M7124	M71.24 Synovial cyst of popliteal space [Baker]-Hand
M7125	M71.25 Synovial cyst of popliteal space [Baker]-Pelvic/Thigh
M7126	M71.26 Synovial cyst of popliteal space [Baker]-Lower Leg
M7127	M71.27 Synovial cyst of popliteal space [Baker]-Ankle/Foot
M7128	M71.28 Synovial cyst of popliteal space [Baker]-Other
M7129	M71.29 Synovial cyst of popliteal space [Baker]-Site unspec
M713	M71.3 Other bursal cyst
M7130	M71.30 Other bursal cyst (Multiple sites)
M7131	M71.31 Other bursal cyst (Shoulder region)
M7132	M71.32 Other bursal cyst (Upper arm)
M7133	M71.33 Other bursal cyst (Forearm)
M7134	M71.34 Other bursal cyst (Hand)
M7135	M71.35 Other bursal cyst (Pelvic region and thigh)
M7136	M71.36 Other bursal cyst (Lower leg)
M7137	M71.37 Other bursal cyst (Ankle and foot)
M7138	M71.38 Other bursal cyst (Other)
M7139	M71.39 Other bursal cyst (Site unspecified)
M714	M71.4 Calcium deposit in bursa
M7140	M71.40 Calcium deposit in bursa (Multiple sites)
M7141	M71.41 Calcium deposit in bursa (Shoulder region)
M7142	M71.42 Calcium deposit in bursa (Upper arm)
M7143	M71.43 Calcium deposit in bursa (Forearm)
M7144	M71.44 Calcium deposit in bursa (Hand)
M7145	M71.45 Calcium deposit in bursa (Pelvic region and thigh)
M7146	M71.46 Calcium deposit in bursa (Lower leg)
M7147	M71.47 Calcium deposit in bursa (Ankle and foot)
M7148	M71.48 Calcium deposit in bursa (Other)
M7149	M71.49 Calcium deposit in bursa (Site unspecified)
M715	M71.5 Other bursitis, not elsewhere classified
M7150	M71.50 Other bursitis, not elsewhere classified (Multiple sites)
M7151	M71.51 Other bursitis, not elsewhere classified (Shoulder region)
M7152	M71.52 Other bursitis, not elsewhere classified (Upper arm)
M7153	M71.53 Other bursitis, not elsewhere classified (Forearm)
M7154	M71.54 Other bursitis, not elsewhere classified (Hand)
M7155	M71.55 Other bursitis, not elsewhere classified (Pelvic region and thigh)
M7156	M71.56 Other bursitis, not elsewhere classified (Lower leg)
M7157	M71.57 Other bursitis, not elsewhere classified (Ankle and foot)
M7158	M71.58 Other bursitis, not elsewhere classified (Other)
M7159	M71.59 Other bursitis, not elsewhere classified (Site unspecified)
M718	M71.8 Other specified bursopathies
M7180	M71.80 Other specified bursopathies (Multiple sites)
M7181	M71.81 Other specified bursopathies (Shoulder region)
M7182	M71.82 Other specified bursopathies (Upper arm)
M7183	M71.83 Other specified bursopathies (Forearm)
M7184	M71.84 Other specified bursopathies (Hand)
M7185	M71.85 Other specified bursopathies (Pelvic region and thigh)
M7186	M71.86 Other specified bursopathies (Lower leg)
M7187	M71.87 Other specified bursopathies (Ankle and foot)
M7188	M71.88 Other specified bursopathies (Other)
M7189	M71.89 Other specified bursopathies (Site unspecified)
M719	M71.9 Bursopathy, unspecified
M7190	M71.90 Bursopathy, unspecified (Multiple sites)
M7191	M71.91 Bursopathy, unspecified (Shoulder region)
M7192	M71.92 Bursopathy, unspecified (Upper arm)
M7193	M71.93 Bursopathy, unspecified (Forearm)
M7194	M71.94 Bursopathy, unspecified (Hand)
M7195	M71.95 Bursopathy, unspecified (Pelvic region and thigh)
M7196	M71.96 Bursopathy, unspecified (Lower leg)
M7197	M71.97 Bursopathy, unspecified (Ankle and foot)
M7198	M71.98 Bursopathy, unspecified (Other)
M7199	M71.99 Bursopathy, unspecified (Site unspecified)
M72	M72 Fibroblastic disorders
M720	M72.0 Palmar fascial fibromatosis [Dupuytren]
M7200	M72.00 Palmar fascial fibromatosis [Dupuytren]-Mult sites
M7201	M72.01 Palmar fascial fibromatosis [Dupuytren]-Shldr region
M7202	M72.02 Palmar fascial fibromatosis [Dupuytren]-Upper arm
M7203	M72.03 Palmar fascial fibromatosis [Dupuytren]-Forearm
M7204	M72.04 Palmar fascial fibromatosis [Dupuytren]-Hand
M7205	M72.05 Palmar fascial fibromatosis [Dupuytren]-Pelvic/Thigh
M7206	M72.06 Palmar fascial fibromatosis [Dupuytren]-Lower Leg
M7207	M72.07 Palmar fascial fibromatosis [Dupuytren]-Ankle/Foot
M7208	M72.08 Palmar fascial fibromatosis [Dupuytren]-Other
M7209	M72.09 Palmar fascial fibromatosis [Dupuytren]-Site unspec
M721	M72.1 Knuckle pads
M7210	M72.10 Knuckle pads (Multiple sites)
M7211	M72.11 Knuckle pads-Shldr region
M7212	M72.12 Knuckle pads-Upper arm
M7213	M72.13 Knuckle pads-Forearm
M7214	M72.14 Knuckle pads (Hand)
M7215	M72.15 Knuckle pads-Pelvic/Thigh
M7216	M72.16 Knuckle pads-Lower Leg
M7217	M72.17 Knuckle pads (Ankle and foot)
M7218	M72.18 Knuckle pads-Other
M7219	M72.19 Knuckle pads (Site unspecified)
M722	M72.2 Plantar fascial fibromatosis
M7220	M72.20 Plantar fascial fibromatosis-Mult sites
M7221	M72.21 Plantar fascial fibromatosis-Shldr region
M7222	M72.22 Plantar fascial fibromatosis-Upper arm
M7223	M72.23 Plantar fascial fibromatosis-Forearm
M7224	M72.24 Plantar fascial fibromatosis-Hand
M7225	M72.25 Plantar fascial fibromatosis-Pelvic/Thigh
M7226	M72.26 Plantar fascial fibromatosis-Lower Leg
M7227	M72.27 Plantar fascial fibromatosis-Ankle/Foot
M7228	M72.28 Plantar fascial fibromatosis-Other
M7229	M72.29 Plantar fascial fibromatosis-Site unspec
M723	M72.3 Nodular fasciitis
M7230	M72.30 Nodular fasciitis-Mult sites
M7231	M72.31 Nodular fasciitis-Shldr region
M7232	M72.32 Nodular fasciitis-Upper arm
M7233	M72.33 Nodular fasciitis-Forearm
M7234	M72.34 Nodular fasciitis-Hand
M7235	M72.35 Nodular fasciitis-Pelvic/Thigh
M7236	M72.36 Nodular fasciitis-Lower Leg
M7237	M72.37 Nodular fasciitis-Ankle/Foot
M7238	M72.38 Nodular fasciitis-Other
M7239	M72.39 Nodular fasciitis-Site unspec
M724	M72.4 Pseudosarcomatous fibromatosis
M7240	M72.40 Pseudosarcomatous fibromatosis (Multiple sites)
M7241	M72.41 Pseudosarcomatous fibromatosis (Shoulder region)
M7242	M72.42 Pseudosarcomatous fibromatosis (Upper arm)
M7243	M72.43 Pseudosarcomatous fibromatosis (Forearm)
M7244	M72.44 Pseudosarcomatous fibromatosis (Hand)
M7245	M72.45 Pseudosarcomatous fibromatosis (Pelvic region and thigh)
M7246	M72.46 Pseudosarcomatous fibromatosis (Lower leg)
M7247	M72.47 Pseudosarcomatous fibromatosis (Ankle and foot)
M7248	M72.48 Pseudosarcomatous fibromatosis (Other)
M7249	M72.49 Pseudosarcomatous fibromatosis (Site unspecified)
M725	M72.5 Fasciitis, not elsewhere classified
M7250	M72.50 Fasciitis, not elsewhere classified-Mult sites
M7251	M72.51 Fasciitis, not elsewhere classified-Shldr region
M7252	M72.52 Fasciitis, not elsewhere classified-Upper arm
M7253	M72.53 Fasciitis, not elsewhere classified-Forearm
M7254	M72.54 Fasciitis, not elsewhere classified-Hand
M7255	M72.55 Fasciitis, not elsewhere classified-Pelvic/Thigh
M7256	M72.56 Fasciitis, not elsewhere classified-Lower Leg
M7257	M72.57 Fasciitis, not elsewhere classified-Ankle/Foot
M7258	M72.58 Fasciitis, not elsewhere classified-Other
M7259	M72.59 Fasciitis, not elsewhere classified-Site unspec
M726	M72.6 Necrotizing fasciitis
M7260	M72.60 Necrotizing fasciitis (Multiple sites)
M7261	M72.61 Necrotizing fasciitis (Shoulder region)
M7262	M72.62 Necrotizing fasciitis (Upper arm)
M7263	M72.63 Necrotizing fasciitis (Forearm)
M7264	M72.64 Necrotizing fasciitis (Hand)
M7265	M72.65 Necrotizing fasciitis (Pelvic region and thigh)
M7266	M72.66 Necrotizing fasciitis (Lower leg)
M7267	M72.67 Necrotizing fasciitis (Ankle and foot)
M7268	M72.68 Necrotizing fasciitis (Other)
M7269	M72.69 Necrotizing fasciitis (Site unspecified)
M728	M72.8 Other fibroblastic disorders
M7280	M72.80 Other fibroblastic disorders (Multiple sites)
M7281	M72.81 Other fibroblastic disorders (Shoulder region)
M7282	M72.82 Other fibroblastic disorders (Upper arm)
M7283	M72.83 Other fibroblastic disorders (Forearm)
M7284	M72.84 Other fibroblastic disorders (Hand)
M7285	M72.85 Other fibroblastic disorders (Pelvic region and thigh)
M7286	M72.86 Other fibroblastic disorders (Lower leg)
M7287	M72.87 Other fibroblastic disorders (Ankle and foot)
M7288	M72.88 Other fibroblastic disorders (Other)
M7289	M72.89 Other fibroblastic disorders (Site unspecified)
M729	M72.9 Fibroblastic disorder, unspecified
M7290	M72.90 Fibroblastic disorder, unspecified (Multiple sites)
M7291	M72.91 Fibroblastic disorder, unspecified (Shoulder region)
M7292	M72.92 Fibroblastic disorder, unspecified (Upper arm)
M7293	M72.93 Fibroblastic disorder, unspecified (Forearm)
M7294	M72.94 Fibroblastic disorder, unspecified (Hand)
M7295	M72.95 Fibroblastic disorder, unspecified (Pelvic region and thigh)
M7296	M72.96 Fibroblastic disorder, unspecified (Lower leg)
M7297	M72.97 Fibroblastic disorder, unspecified (Ankle and foot)
M7298	M72.98 Fibroblastic disorder, unspecified (Other)
M7299	M72.99 Fibroblastic disorder, unspecified (Site unspecified)
M73	M73 Soft tissue disorders in diseases classified elsewhere
M730	M73.0 Gonococcal bursitis
M7300	M73.00 Gonococcal bursitis (Multiple sites)
M7301	M73.01 Gonococcal bursitis (Shoulder region)
M7302	M73.02 Gonococcal bursitis (Upper arm)
M7303	M73.03 Gonococcal bursitis (Forearm)
M7304	M73.04 Gonococcal bursitis (Hand)
M7305	M73.05 Gonococcal bursitis (Pelvic region and thigh)
M7306	M73.06 Gonococcal bursitis (Lower leg)
M7307	M73.07 Gonococcal bursitis (Ankle and foot)
M7308	M73.08 Gonococcal bursitis (Other)
M7309	M73.09 Gonococcal bursitis (Site unspecified)
M731	M73.1 Syphilitic bursitis
M7310	M73.10 Syphilitic bursitis (Multiple sites)
M7311	M73.11 Syphilitic bursitis (Shoulder region)
M7312	M73.12 Syphilitic bursitis (Upper arm)
M7313	M73.13 Syphilitic bursitis (Forearm)
M7314	M73.14 Syphilitic bursitis (Hand)
M7315	M73.15 Syphilitic bursitis (Pelvic region and thigh)
M7316	M73.16 Syphilitic bursitis (Lower leg)
M7317	M73.17 Syphilitic bursitis (Ankle and foot)
M7318	M73.18 Syphilitic bursitis (Other)
M7319	M73.19 Syphilitic bursitis (Site unspecified)
M738	M73.8 Other soft tissue disorders in diseases classified elsewhere
M7380	M73.80 Other soft tissue disorders in diseases classified elsewhere (Multiple sites)
M7381	M73.81 Other soft tissue disorders in diseases classified elsewhere (Shoulder region)
M7382	M73.82 Other soft tissue disorders in diseases classified elsewhere (Upper arm)
M7383	M73.83 Other soft tissue disorders in diseases classified elsewhere (Forearm)
M7384	M73.84 Other soft tissue disorders in diseases classified elsewhere (Hand)
M7385	M73.85 Other soft tissue disorders in diseases classified elsewhere (Pelvic region and thigh)
M7386	M73.86 Other soft tissue disorders in diseases classified elsewhere (Lower leg)
M7387	M73.87 Other soft tissue disorders in diseases classified elsewhere (Ankle and foot)
M7388	M73.88 Other soft tissue disorders in diseases classified elsewhere (Other)
M7389	M73.89 Other soft tissue disorders in diseases classified elsewhere (Site unspecified)
M75	M75 Shoulder lesions
M750	M75.0 Adhesive capsulitis of shoulder
M751	M75.1 Rotator cuff syndrome
M752	M75.2 Bicipital tendinitis
M753	M75.3 Calcific tendinitis of shoulder
M754	M75.4 Impingement syndrome of shoulder
M755	M75.5 Bursitis of shoulder
M756	M75.6 Tear of labrum of degenerative shoulder joint
M758	M75.8 Other shoulder lesions
M7581	M75.81 Other shoulder lesions, right shoulder
M759	M75.9 Shoulder lesion, unspecified
M76	M76 Enthesopathies of lower limb, excluding foot
M760	M76.0 Gluteal tendinitis
M7600	M76.00 Gluteal tendinitis (Multiple sites)
M7601	M76.01 Gluteal tendinitis-Shldr region
M7602	M76.02 Gluteal tendinitis-Upper arm
M7603	M76.03 Gluteal tendinitis-Forearm
M7604	M76.04 Gluteal tendinitis-Hand
M7605	M76.05 Gluteal tendinitis (Pelvic region and thigh)
M7606	M76.06 Gluteal tendinitis-Lower Leg
M7607	M76.07 Gluteal tendinitis-Ankle/Foot
M7608	M76.08 Gluteal tendinitis-Other
M7609	M76.09 Gluteal tendinitis-Site unspec
M761	M76.1 Psoas tendinitis
M7610	M76.10 Psoas tendinitis (Multiple sites)
M7611	M76.11 Psoas tendinitis-Shldr region
M7612	M76.12 Psoas tendinitis-Upper arm
M7613	M76.13 Psoas tendinitis-Forearm
M7614	M76.14 Psoas tendinitis-Hand
M7615	M76.15 Psoas tendinitis (Pelvic region and thigh)
M7616	M76.16 Psoas tendinitis-Lower Leg
M7617	M76.17 Psoas tendinitis-Ankle/Foot
M7618	M76.18 Psoas tendinitis-Other
M7619	M76.19 Psoas tendinitis-Site unspec
M762	M76.2 Iliac crest spur
M7620	M76.20 Iliac crest spur-Mult sites
M7621	M76.21 Iliac crest spur-Shldr region
M7622	M76.22 Iliac crest spur-Upper arm
M7623	M76.23 Iliac crest spur-Forearm
M7624	M76.24 Iliac crest spur-Hand
M7625	M76.25 Iliac crest spur-Pelvic/Thigh
M7626	M76.26 Iliac crest spur-Lower Leg
M7627	M76.27 Iliac crest spur-Ankle/Foot
M7628	M76.28 Iliac crest spur-Other
M7629	M76.29 Iliac crest spur-Site unspec
M763	M76.3 Iliotibial band syndrome
M7630	M76.30 Iliotibial band syndrome (Multiple sites)
M7631	M76.31 Iliotibial band syndrome-Shldr region
M7632	M76.32 Iliotibial band syndrome-Upper arm
M7633	M76.33 Iliotibial band syndrome-Forearm
M7634	M76.34 Iliotibial band syndrome-Hand
M7635	M76.35 Iliotibial band syndrome (Pelvic region and thigh)
M7636	M76.36 Iliotibial band syndrome (Lower leg)
M7637	M76.37 Iliotibial band syndrome-Ankle/Foot
M7638	M76.38 Iliotibial band syndrome-Other
M7639	M76.39 Iliotibial band syndrome-Site unspec
M764	M76.4 Tibial collateral bursitis [Pellegrini-Stieda]
M7640	M76.40 Tibial collateral bursitis [Pellegrini-Stieda]-Mult sites
M7641	M76.41 Tibial collateral bursitis [Pellegrini-Stieda]-Shldr region
M7642	M76.42 Tibial collateral bursitis [Pellegrini-Stieda]-Upper arm
M7643	M76.43 Tibial collateral bursitis [Pellegrini-Stieda]-Forearm
M7644	M76.44 Tibial collateral bursitis [Pellegrini-Stieda]-Hand
M7645	M76.45 Tibial collateral bursitis [Pellegrini-Stieda]-Pelvic/Thigh
M7646	M76.46 Tibial collateral bursitis [Pellegrini-Stieda]-Lower Leg
M7647	M76.47 Tibial collateral bursitis [Pellegrini-Stieda]-Ankle/Foot
M7648	M76.48 Tibial collateral bursitis [Pellegrini-Stieda]-Other
M7649	M76.49 Tibial collateral bursitis [Pellegrini-Stieda]-Site unspec
M765	M76.5 Patellar tendinitis
M7650	M76.50 Patellar tendinitis-Mult sites
M7651	M76.51 Patellar tendinitis-Shldr region
M7652	M76.52 Patellar tendinitis-Upper arm
M7653	M76.53 Patellar tendinitis-Forearm
M7654	M76.54 Patellar tendinitis-Hand
M7655	M76.55 Patellar tendinitis-Pelvic/Thigh
M7656	M76.56 Patellar tendinitis-Lower Leg
M7657	M76.57 Patellar tendinitis-Ankle/Foot
M7658	M76.58 Patellar tendinitis-Other
M7659	M76.59 Patellar tendinitis-Site unspec
M766	M76.6 Achilles tendinitis
M7660	M76.60 Achilles tendinitis (Multiple sites)
M7661	M76.61 Achilles tendinitis-Shldr region
M7662	M76.62 Achilles tendinitis-Upper arm
M7663	M76.63 Achilles tendinitis-Forearm
M7664	M76.64 Achilles tendinitis-Hand
M7665	M76.65 Achilles tendinitis-Pelvic/Thigh
M7666	M76.66 Achilles tendinitis (Lower leg)
M7667	M76.67 Achilles tendinitis (Ankle and foot)
M7668	M76.68 Achilles tendinitis-Other
M7669	M76.69 Achilles tendinitis-Site unspec
M767	M76.7 Peroneal tendinitis
M7670	M76.70 Peroneal tendinitis (Multiple sites)
M7671	M76.71 Peroneal tendinitis-Shldr region
M7672	M76.72 Peroneal tendinitis-Upper arm
M7673	M76.73 Peroneal tendinitis-Forearm
M7674	M76.74 Peroneal tendinitis-Hand
M7675	M76.75 Peroneal tendinitis-Pelvic/Thigh
M7676	M76.76 Peroneal tendinitis (Lower leg)
M7677	M76.77 Peroneal tendinitis (Ankle and foot)
M7678	M76.78 Peroneal tendinitis-Other
M7679	M76.79 Peroneal tendinitis-Site unspec
M768	M76.8 Other enthesopathies of lower limb, excluding foot
M7680	M76.80 Other enthesopathies of lower limb, excluding foot (Multiple sites)
M7681	M76.81 Other enthesopathies of lower limb, excluding foot-Shldr re
M7682	M76.82 Other enthesopathies of lower limb, excluding foot-Upper ar
M7683	M76.83 Other enthesopathies of lower limb, excluding foot-Forearm
M7684	M76.84 Other enthesopathies of lower limb, excluding foot-Hand
M7685	M76.85 Other enthesopathies of lower limb, excluding foot (Pelvic region and thigh)
M7686	M76.86 Other enthesopathies of lower limb, excluding foot (Lower leg)
M7687	M76.87 Other enthesopathies of lower limb, excluding foot (Ankle and foot)
M7688	M76.88 Other enthesopathies of lower limb, excluding foot-Other
M7689	M76.89 Other enthesopathies of lower limb, excluding foot-Site uns
M769	M76.9 Enthesopathy of lower limb, unspecified
M7690	M76.90 Enthesopathy of lower limb, unspecified (Multiple sites)
M7691	M76.91 Enthesopathy of lower limb, unspecified-Shldr region
M7692	M76.92 Enthesopathy of lower limb, unspecified-Upper arm
M7693	M76.93 Enthesopathy of lower limb, unspecified-Forearm
M7694	M76.94 Enthesopathy of lower limb, unspecified-Hand
M7695	M76.95 Enthesopathy of lower limb, unspecified (Pelvic region and thigh)
M7696	M76.96 Enthesopathy of lower limb, unspecified (Lower leg)
M7697	M76.97 Enthesopathy of lower limb, unspecified (Ankle and foot)
M7698	M76.98 Enthesopathy of lower limb, unspecified (Other)
M7699	M76.99 Enthesopathy of lower limb, unspecified (Site unspecified)
M77	M77 Other enthesopathies
M770	M77.0 Medial epicondylitis
M7700	M77.00 Medial epicondylitis (Multiple sites)
M7701	M77.01 Medial epicondylitis-Shldr region
M7702	M77.02 Medial epicondylitis (Upper arm)
M7703	M77.03 Medial epicondylitis-Forearm
M7704	M77.04 Medial epicondylitis-Hand
M7705	M77.05 Medial epicondylitis (Pelvic region and thigh)
M7706	M77.06 Medial epicondylitis (Lower leg)
M7707	M77.07 Medial epicondylitis-Ankle/Foot
M7708	M77.08 Medial epicondylitis-Other
M7709	M77.09 Medial epicondylitis (Site unspecified)
M771	M77.1 Lateral epicondylitis
M7710	M77.10 Lateral epicondylitis (Multiple sites)
M7711	M77.11 Lateral epicondylitis-Shldr region
M7712	M77.12 Lateral epicondylitis (Upper arm)
M7713	M77.13 Lateral epicondylitis-Forearm
M7714	M77.14 Lateral epicondylitis-Hand
M7715	M77.15 Lateral epicondylitis (Pelvic region and thigh)
M7716	M77.16 Lateral epicondylitis (Lower leg)
M7717	M77.17 Lateral epicondylitis-Ankle/Foot
M7718	M77.18 Lateral epicondylitis-Other
M7719	M77.19 Lateral epicondylitis (Site unspecified)
M772	M77.2 Periarthritis of wrist
M7720	M77.20 Periarthritis of wrist-Mult sites
M7721	M77.21 Periarthritis of wrist-Shldr region
M7722	M77.22 Periarthritis of wrist-Upper arm
M7723	M77.23 Periarthritis of wrist-Forearm
M7724	M77.24 Periarthritis of wrist-Hand
M7725	M77.25 Periarthritis of wrist-Pelvic/Thigh
M7726	M77.26 Periarthritis of wrist-Lower Leg
M7727	M77.27 Periarthritis of wrist-Ankle/Foot
M7728	M77.28 Periarthritis of wrist-Other
M7729	M77.29 Periarthritis of wrist-Site unspec
M773	M77.3 Calcaneal spur
M7730	M77.30 Calcaneal spur-Mult sites
M7731	M77.31 Calcaneal spur-Shldr region
M7732	M77.32 Calcaneal spur-Upper arm
M7733	M77.33 Calcaneal spur-Forearm
M7734	M77.34 Calcaneal spur-Hand
M7735	M77.35 Calcaneal spur-Pelvic/Thigh
M7736	M77.36 Calcaneal spur-Lower Leg
M7737	M77.37 Calcaneal spur-Ankle/Foot
M7738	M77.38 Calcaneal spur-Other
M7739	M77.39 Calcaneal spur-Site unspec
M774	M77.4 Metatarsalgia
M7740	M77.40 Metatarsalgia-Mult sites
M7741	M77.41 Metatarsalgia-Shldr region
M7742	M77.42 Metatarsalgia-Upper arm
M7743	M77.43 Metatarsalgia-Forearm
M7744	M77.44 Metatarsalgia-Hand
M7745	M77.45 Metatarsalgia-Pelvic/Thigh
M7746	M77.46 Metatarsalgia-Lower Leg
M7747	M77.47 Metatarsalgia-Ankle/Foot
M7748	M77.48 Metatarsalgia-Other
M7749	M77.49 Metatarsalgia-Site unspec
M775	M77.5 Other enthesopathy of foot
M7750	M77.50 Other enthesopathy of foot-Mult sites
M7751	M77.51 Other enthesopathy of foot-Shldr region
M7752	M77.52 Other enthesopathy of foot-Upper arm
M7753	M77.53 Other enthesopathy of foot-Forearm
M7754	M77.54 Other enthesopathy of foot-Hand
M7755	M77.55 Other enthesopathy of foot-Pelvic/Thigh
M7756	M77.56 Other enthesopathy of foot-Lower Leg
M7757	M77.57 Other enthesopathy of foot-Ankle/Foot
M7758	M77.58 Other enthesopathy of foot-Other
M7759	M77.59 Other enthesopathy of foot-Site unspec
M778	M77.8 Other enthesopathies, not elsewhere classified
M7780	M77.80 Other enthesopathies, not elsewhere classified (Multiple sites)
M7781	M77.81 Other enthesopathies, not elsewhere classified (Shoulder region)
M7782	M77.82 Other enthesopathies, not elsewhere classified (Upper arm)
M7783	M77.83 Other enthesopathies, not elsewhere classified (Forearm)
M7784	M77.84 Other enthesopathies, not elsewhere classified (Hand)
M7785	M77.85 Other enthesopathies, not elsewhere classified (Pelvic region and thigh)
M7786	M77.86 Other enthesopathies, not elsewhere classified (Lower leg)
M7787	M77.87 Other enthesopathies, not elsewhere classified (Ankle and foot)
M7788	M77.88 Other enthesopathies, not elsewhere classified (Other)
M7789	M77.89 Other enthesopathies, not elsewhere classified (Site unspecified)
M779	M77.9 Enthesopathy, unspecified
M7790	M77.90 Enthesopathy, unspecified (Multiple sites)
M7791	M77.91 Enthesopathy, unspecified (Shoulder region)
M7792	M77.92 Enthesopathy, unspecified (Upper arm)
M7793	M77.93 Enthesopathy, unspecified (Forearm)
M7794	M77.94 Enthesopathy, unspecified (Hand)
M7795	M77.95 Enthesopathy, unspecified (Pelvic region and thigh)
M7796	M77.96 Enthesopathy, unspecified (Lower leg)
M7797	M77.97 Enthesopathy, unspecified (Ankle and foot)
M7798	M77.98 Enthesopathy, unspecified (Other)
M7799	M77.99 Enthesopathy, unspecified (Site unspecified)
M79	M79 Other soft tissue disorders, not elsewhere classified
M790	M79.0 Rheumatism, unspecified
M7900	M79.00 Rheumatism, unspecified (Multiple sites)
M7901	M79.01 Rheumatism, unspecified (Shoulder region)
M7902	M79.02 Rheumatism, unspecified (Upper arm)
M7903	M79.03 Rheumatism, unspecified (Forearm)
M7904	M79.04 Rheumatism, unspecified (Hand)
M7905	M79.05 Rheumatism, unspecified (Pelvic region and thigh)
M7906	M79.06 Rheumatism, unspecified (Lower leg)
M7907	M79.07 Rheumatism, unspecified (Ankle and foot)
M7908	M79.08 Rheumatism, unspecified (Other)
M7909	M79.09 Rheumatism, unspecified (Site unspecified)
M791	M79.1 Myalgia
M7910	M79.10 Myalgia (Multiple sites)
M7911	M79.11 Myalgia (Shoulder region)
M7912	M79.12 Myalgia (Upper arm)
M7913	M79.13 Myalgia (Forearm)
M7914	M79.14 Myalgia (Hand)
M7915	M79.15 Myalgia (Pelvic region and thigh)
M7916	M79.16 Myalgia (Lower leg)
M7917	M79.17 Myalgia (Ankle and foot)
M7918	M79.18 Myalgia (Other)
M7919	M79.19 Myalgia (Site unspecified)
M792	M79.2 Neuralgia and neuritis, unspecified
M7920	M79.20 Neuralgia and neuritis, unspecified (Multiple sites)
M7921	M79.21 Neuralgia and neuritis, unspecified (Shoulder region)
M7922	M79.22 Neuralgia and neuritis, unspecified (Upper arm)
M7923	M79.23 Neuralgia and neuritis, unspecified (Forearm)
M7924	M79.24 Neuralgia and neuritis, unspecified (Hand)
M7925	M79.25 Neuralgia and neuritis, unspecified (Pelvic region and thigh)
M7926	M79.26 Neuralgia and neuritis, unspecified (Lower leg)
M7927	M79.27 Neuralgia and neuritis, unspecified (Ankle and foot)
M7928	M79.28 Neuralgia and neuritis, unspecified (Other)
M7929	M79.29 Neuralgia and neuritis, unspecified (Site unspecified)
M793	M79.3 Panniculitis, unspecified
M7930	M79.30 Panniculitis, unspecified (Multiple sites)
M7931	M79.31 Panniculitis, unspecified (Shoulder region)
M7932	M79.32 Panniculitis, unspecified (Upper arm)
M7933	M79.33 Panniculitis, unspecified (Forearm)
M7934	M79.34 Panniculitis, unspecified (Hand)
M7935	M79.35 Panniculitis, unspecified (Pelvic region and thigh)
M7936	M79.36 Panniculitis, unspecified (Lower leg)
M7937	M79.37 Panniculitis, unspecified (Ankle and foot)
M7938	M79.38 Panniculitis, unspecified (Other)
M7939	M79.39 Panniculitis, unspecified (Site unspecified)
M794	M79.4 Hypertrophy of (infrapatellar) fat pad
M7940	M79.40 Hypertrophy of (infrapatellar) fat pad (Multiple sites)
M7941	M79.41 Hypertrophy of (infrapatellar) fat pad (Shoulder region)
M7942	M79.42 Hypertrophy of (infrapatellar) fat pad (Upper arm)
M7943	M79.43 Hypertrophy of (infrapatellar) fat pad (Forearm)
M7944	M79.44 Hypertrophy of (infrapatellar) fat pad (Hand)
M7945	M79.45 Hypertrophy of (infrapatellar) fat pad (Pelvic region and thigh)
M7946	M79.46 Hypertrophy of (infrapatellar) fat pad (Lower leg)
M7947	M79.47 Hypertrophy of (infrapatellar) fat pad (Ankle and foot)
M7948	M79.48 Hypertrophy of (infrapatellar) fat pad (Other)
M7949	M79.49 Hypertrophy of (infrapatellar) fat pad-Site unspec
M795	M79.5 Residual foreign body in soft tissue
M7950	M79.50 Residual foreign body in soft tissue (Multiple sites)
M7951	M79.51 Residual foreign body in soft tissue (Shoulder region)
M7952	M79.52 Residual foreign body in soft tissue (Upper arm)
M7953	M79.53 Residual foreign body in soft tissue (Forearm)
M7954	M79.54 Residual foreign body in soft tissue (Hand)
M7955	M79.55 Residual foreign body in soft tissue (Pelvic region and thigh)
M7956	M79.56 Residual foreign body in soft tissue (Lower leg)
M7957	M79.57 Residual foreign body in soft tissue (Ankle and foot)
M7958	M79.58 Residual foreign body in soft tissue (Other)
M7959	M79.59 Residual foreign body in soft tissue (Site unspecified)
M796	M79.6 Pain in limb
M7960	M79.60 Pain in limb (Multiple sites)
M7961	M79.61 Pain in limb (Shoulder region)
M7962	M79.62 Pain in limb (Upper arm)
M7963	M79.63 Pain in limb (Forearm)
M7964	M79.64 Pain in limb (Hand)
M7965	M79.65 Pain in limb (Pelvic region and thigh)
M7966	M79.66 Pain in limb (Lower leg)
M7967	M79.67 Pain in limb (Ankle and foot)
M7968	M79.68 Pain in limb (Other)
M7969	M79.69 Pain in limb (Site unspecified)
M797	M79.7 Fibromyalgia
M7970	M79.70 Fibromyalgia (Multiple sites)
M7971	M79.71 Fibromyalgia (Shoulder region)
M7972	M79.72 Fibromyalgia (Upper arm)
M7973	M79.73 Fibromyalgia (Forearm)
M7974	M79.74 Fibromyalgia (Hand)
M7975	M79.75 Fibromyalgia (Pelvic region and thigh)
M7976	M79.76 Fibromyalgia (Lower leg)
M7977	M79.77 Fibromyalgia (Ankle and foot)
M7978	M79.78 Fibromyalgia (Other)
M7979	M79.79 Fibromyalgia (Site unspecified)
M798	M79.8 Other specified soft tissue disorders
M7980	M79.80 Other specified soft tissue disorders (Multiple sites)
M7981	M79.81 Other specified soft tissue disorders (Shoulder region)
M7982	M79.82 Other specified soft tissue disorders (Upper arm)
M7983	M79.83 Other specified soft tissue disorders (Forearm)
M7984	M79.84 Other specified soft tissue disorders (Hand)
M7985	M79.85 Other specified soft tissue disorders (Pelvic region and thigh)
M7986	M79.86 Other specified soft tissue disorders (Lower leg)
M7987	M79.87 Other specified soft tissue disorders (Ankle and foot)
M7988	M79.88 Other specified soft tissue disorders (Other)
M7989	M79.89 Other specified soft tissue disorders (Site unspecified)
M799	M79.9 Soft tissue disorder, unspecified
M7990	M79.90 Soft tissue disorder, unspecified (Multiple sites)
M7991	M79.91 Soft tissue disorder, unspecified (Shoulder region)
M7992	M79.92 Soft tissue disorder, unspecified (Upper arm)
M7993	M79.93 Soft tissue disorder, unspecified (Forearm)
M7994	M79.94 Soft tissue disorder, unspecified (Hand)
M7995	M79.95 Soft tissue disorder, unspecified (Pelvic region and thigh)
M7996	M79.96 Soft tissue disorder, unspecified (Lower leg)
M7997	M79.97 Soft tissue disorder, unspecified (Ankle and foot)
M7998	M79.98 Soft tissue disorder, unspecified (Other)
M7999	M79.99 Soft tissue disorder, unspecified (Site unspecified)
M80	M80 Osteoporosis with pathological fracture
M800	M80.0 Postmenopausal osteoporosis with pathological fracture
M8000	M80.00 Postmenopausal osteoporosis with pathological fracture (Multiple sites)
M8001	M80.01 Postmenopausal osteoporosis with pathological fracture (Shoulder region)
M8002	M80.02 Postmenopausal osteoporosis with pathological fracture (Upper arm)
M8003	M80.03 Postmenopausal osteoporosis with pathological fracture (Forearm)
M8004	M80.04 Postmenopausal osteoporosis with pathological fracture (Hand)
M8005	M80.05 Postmenopausal osteoporosis with pathological fracture (Pelvic region and thigh)
M8006	M80.06 Postmenopausal osteoporosis with pathological fracture (Lower leg)
M8007	M80.07 Postmenopausal osteoporosis with pathological fracture (Ankle and foot)
M8008	M80.08 Postmenopausal osteoporosis with pathological fracture (Other)
M8009	M80.09 Postmenopausal osteoporosis with pathological fracture (Site unspecified)
M801	M80.1 Postoophorectomy osteoporosis with pathological fracture
M8010	M80.10 Postoophorectomy osteoporosis with pathological fracture (Multiple sites)
M8011	M80.11 Postoophorectomy osteoporosis with pathological fracture (Shoulder region)
M8012	M80.12 Postoophorectomy osteoporosis with pathological fracture (Upper arm)
M8013	M80.13 Postoophorectomy osteoporosis with pathological fracture (Forearm)
M8014	M80.14 Postoophorectomy osteoporosis with pathological fracture (Hand)
M8015	M80.15 Postoophorectomy osteoporosis with pathological fracture (Pelvic region and thigh)
M8016	M80.16 Postoophorectomy osteoporosis with pathological fracture (Lower leg)
M8017	M80.17 Postoophorectomy osteoporosis with pathological fracture (Ankle and foot)
M8018	M80.18 Postoophorectomy osteoporosis with pathological fracture (Other)
M8019	M80.19 Postoophorectomy osteoporosis with pathological fracture (Site unspecified)
M802	M80.2 Osteoporosis of disuse with pathological fracture
M8020	M80.20 Osteoporosis of disuse with pathological fracture (Multiple sites)
M8021	M80.21 Osteoporosis of disuse with pathological fracture (Shoulder region)
M8022	M80.22 Osteoporosis of disuse with pathological fracture (Upper arm)
M8023	M80.23 Osteoporosis of disuse with pathological fracture (Forearm)
M8024	M80.24 Osteoporosis of disuse with pathological fracture (Hand)
M8025	M80.25 Osteoporosis of disuse with pathological fracture (Pelvic region and thigh)
M8026	M80.26 Osteoporosis of disuse with pathological fracture (Lower leg)
M8027	M80.27 Osteoporosis of disuse with pathological fracture (Ankle and foot)
M8028	M80.28 Osteoporosis of disuse with pathological fracture (Other)
M8029	M80.29 Osteoporosis of disuse with pathological fracture (Site unspecified)
M803	M80.3 Postsurgical malabsorption osteoporosis with pathological fracture
M8030	M80.30 Postsurgical malabsorption osteoporosis with pathological fracture (Multiple sites)
M8031	M80.31 Postsurgical malabsorption osteoporosis with pathological fracture (Shoulder region)
M8032	M80.32 Postsurgical malabsorption osteoporosis with pathological fracture (Upper arm)
M8033	M80.33 Postsurgical malabsorption osteoporosis with pathological fracture (Forearm)
M8034	M80.34 Postsurgical malabsorption osteoporosis with pathological fracture (Hand)
M8035	M80.35 Postsurgical malabsorption osteoporosis with pathological fracture (Pelvic region and thigh)
M8036	M80.36 Postsurgical malabsorption osteoporosis with pathological fracture (Lower leg)
M8037	M80.37 Postsurgical malabsorption osteoporosis with pathological fracture (Ankle and foot)
M8038	M80.38 Postsurgical malabsorption osteoporosis with pathological fracture (Other)
M8039	M80.39 Postsurgical malabsorption osteoporosis with pathological fracture (Site unspecified)
M804	M80.4 Drug-induced osteoporosis with pathological fracture
M8040	M80.40 Drug-induced osteoporosis with pathological fracture (Multiple sites)
M8041	M80.41 Drug-induced osteoporosis with pathological fracture (Shoulder region)
M8042	M80.42 Drug-induced osteoporosis with pathological fracture (Upper arm)
M8043	M80.43 Drug-induced osteoporosis with pathological fracture (Forearm)
M8044	M80.44 Drug-induced osteoporosis with pathological fracture (Hand)
M8045	M80.45 Drug-induced osteoporosis with pathological fracture (Pelvic region and thigh)
M8046	M80.46 Drug-induced osteoporosis with pathological fracture (Lower leg)
M8047	M80.47 Drug-induced osteoporosis with pathological fracture (Ankle and foot)
M8048	M80.48 Drug-induced osteoporosis with pathological fracture (Other)
M8049	M80.49 Drug-induced osteoporosis with pathological fracture (Site unspecified)
M805	M80.5 Idiopathic osteoporosis with pathological fracture
M8050	M80.50 Idiopathic osteoporosis with pathological fracture (Multiple sites)
M8051	M80.51 Idiopathic osteoporosis with pathological fracture (Shoulder region)
M8052	M80.52 Idiopathic osteoporosis with pathological fracture (Upper arm)
M8053	M80.53 Idiopathic osteoporosis with pathological fracture (Forearm)
M8054	M80.54 Idiopathic osteoporosis with pathological fracture (Hand)
M8055	M80.55 Idiopathic osteoporosis with pathological fracture (Pelvic region and thigh)
M8056	M80.56 Idiopathic osteoporosis with pathological fracture (Lower leg)
M8057	M80.57 Idiopathic osteoporosis with pathological fracture (Ankle and foot)
M8058	M80.58 Idiopathic osteoporosis with pathological fracture (Other)
M8059	M80.59 Idiopathic osteoporosis with pathological fracture (Site unspecified)
M808	M80.8 Other osteoporosis with pathological fracture
M8080	M80.80 Other osteoporosis with pathological fracture (Multiple sites)
M8081	M80.81 Other osteoporosis with pathological fracture (Shoulder region)
M8082	M80.82 Other osteoporosis with pathological fracture (Upper arm)
M8083	M80.83 Other osteoporosis with pathological fracture (Forearm)
M8084	M80.84 Other osteoporosis with pathological fracture (Hand)
M8085	M80.85 Other osteoporosis with pathological fracture (Pelvic region and thigh)
M8086	M80.86 Other osteoporosis with pathological fracture (Lower leg)
M8087	M80.87 Other osteoporosis with pathological fracture (Ankle and foot)
M8088	M80.88 Other osteoporosis with pathological fracture (Other)
M8089	M80.89 Other osteoporosis with pathological fracture (Site unspecified)
M809	M80.9 Unspecified osteoporosis with pathological fracture
M8090	M80.90 Unspecified osteoporosis with pathological fracture (Multiple sites)
M8091	M80.91 Unspecified osteoporosis with pathological fracture (Shoulder region)
M8092	M80.92 Unspecified osteoporosis with pathological fracture (Upper arm)
M8093	M80.93 Unspecified osteoporosis with pathological fracture (Forearm)
M8094	M80.94 Unspecified osteoporosis with pathological fracture (Hand)
M8095	M80.95 Unspecified osteoporosis with pathological fracture (Pelvic region and thigh)
M8096	M80.96 Unspecified osteoporosis with pathological fracture (Lower leg)
M8097	M80.97 Unspecified osteoporosis with pathological fracture (Ankle and foot)
M8098	M80.98 Unspecified osteoporosis with pathological fracture (Other)
M8099	M80.99 Unspecified osteoporosis with pathological fracture (Site unspecified)
M81	M81 Osteoporosis without pathological fracture
M810	M81.0 Postmenopausal osteoporosis
M8100	M81.00 Postmenopausal osteoporosis (Multiple sites)
M8101	M81.01 Postmenopausal osteoporosis (Shoulder region)
M8102	M81.02 Postmenopausal osteoporosis (Upper arm)
M8103	M81.03 Postmenopausal osteoporosis (Forearm)
M8104	M81.04 Postmenopausal osteoporosis (Hand)
M8105	M81.05 Postmenopausal osteoporosis (Pelvic region and thigh)
M8106	M81.06 Postmenopausal osteoporosis (Lower leg)
M8107	M81.07 Postmenopausal osteoporosis (Ankle and foot)
M8108	M81.08 Postmenopausal osteoporosis (Other)
M8109	M81.09 Postmenopausal osteoporosis (Site unspecified)
M811	M81.1 Postoophorectomy osteoporosis
M8110	M81.10 Postoophorectomy osteoporosis (Multiple sites)
M8111	M81.11 Postoophorectomy osteoporosis (Shoulder region)
M8112	M81.12 Postoophorectomy osteoporosis (Upper arm)
M8113	M81.13 Postoophorectomy osteoporosis (Forearm)
M8114	M81.14 Postoophorectomy osteoporosis (Hand)
M8115	M81.15 Postoophorectomy osteoporosis (Pelvic region and thigh)
M8116	M81.16 Postoophorectomy osteoporosis (Lower leg)
M8117	M81.17 Postoophorectomy osteoporosis (Ankle and foot)
M8118	M81.18 Postoophorectomy osteoporosis (Other)
M8119	M81.19 Postoophorectomy osteoporosis (Site unspecified)
M812	M81.2 Osteoporosis of disuse
M8120	M81.20 Osteoporosis of disuse (Multiple sites)
M8121	M81.21 Osteoporosis of disuse (Shoulder region)
M8122	M81.22 Osteoporosis of disuse (Upper arm)
M8123	M81.23 Osteoporosis of disuse (Forearm)
M8124	M81.24 Osteoporosis of disuse (Hand)
M8125	M81.25 Osteoporosis of disuse (Pelvic region and thigh)
M8126	M81.26 Osteoporosis of disuse (Lower leg)
M8127	M81.27 Osteoporosis of disuse (Ankle and foot)
M8128	M81.28 Osteoporosis of disuse (Other)
M8129	M81.29 Osteoporosis of disuse (Site unspecified)
M813	M81.3 Postsurgical malabsorption osteoporosis
M8130	M81.30 Postsurgical malabsorption osteoporosis (Multiple sites)
M8131	M81.31 Postsurgical malabsorption osteoporosis (Shoulder region)
M8132	M81.32 Postsurgical malabsorption osteoporosis (Upper arm)
M8133	M81.33 Postsurgical malabsorption osteoporosis (Forearm)
M8134	M81.34 Postsurgical malabsorption osteoporosis (Hand)
M8135	M81.35 Postsurgical malabsorption osteoporosis (Pelvic region and thigh)
M8136	M81.36 Postsurgical malabsorption osteoporosis (Lower leg)
M8137	M81.37 Postsurgical malabsorption osteoporosis (Ankle and foot)
M8138	M81.38 Postsurgical malabsorption osteoporosis (Other)
M8139	M81.39 Postsurgical malabsorption osteoporosis (Site unspecified)
M814	M81.4 Drug-induced osteoporosis
M8140	M81.40 Drug-induced osteoporosis (Multiple sites)
M8141	M81.41 Drug-induced osteoporosis (Shoulder region)
M8142	M81.42 Drug-induced osteoporosis (Upper arm)
M8143	M81.43 Drug-induced osteoporosis (Forearm)
M8144	M81.44 Drug-induced osteoporosis (Hand)
M8145	M81.45 Drug-induced osteoporosis (Pelvic region and thigh)
M8146	M81.46 Drug-induced osteoporosis (Lower leg)
M8147	M81.47 Drug-induced osteoporosis (Ankle and foot)
M8148	M81.48 Drug-induced osteoporosis (Other)
M8149	M81.49 Drug-induced osteoporosis (Site unspecified)
M815	M81.5 Idiopathic osteoporosis
M8150	M81.50 Idiopathic osteoporosis (Multiple sites)
M8151	M81.51 Idiopathic osteoporosis (Shoulder region)
M8152	M81.52 Idiopathic osteoporosis (Upper arm)
M8153	M81.53 Idiopathic osteoporosis (Forearm)
M8154	M81.54 Idiopathic osteoporosis (Hand)
M8155	M81.55 Idiopathic osteoporosis (Pelvic region and thigh)
M8156	M81.56 Idiopathic osteoporosis (Lower leg)
M8157	M81.57 Idiopathic osteoporosis (Ankle and foot)
M8158	M81.58 Idiopathic osteoporosis (Other)
M8159	M81.59 Idiopathic osteoporosis (Site unspecified)
M816	M81.6 Localised osteoporosis [Lequesne]
M8160	M81.60 Localized osteoporosis [Lequesne] (Multiple sites)
M8161	M81.61 Localized osteoporosis [Lequesne] (Shoulder region)
M8162	M81.62 Localized osteoporosis [Lequesne] (Upper arm)
M8163	M81.63 Localized osteoporosis [Lequesne] (Forearm)
M8164	M81.64 Localized osteoporosis [Lequesne] (Hand)
M8165	M81.65 Localized osteoporosis [Lequesne] (Pelvic region and thigh)
M8166	M81.66 Localized osteoporosis [Lequesne] (Lower leg)
M8167	M81.67 Localized osteoporosis [Lequesne] (Ankle and foot)
M8168	M81.68 Localized osteoporosis [Lequesne] (Other)
M8169	M81.69 Localized osteoporosis [Lequesne] (Site unspecified)
M818	M81.8 Other osteoporosis
M8180	M81.80 Other osteoporosis (Multiple sites)
M8181	M81.81 Other osteoporosis (Shoulder region)
M8182	M81.82 Other osteoporosis (Upper arm)
M8183	M81.83 Other osteoporosis (Forearm)
M8184	M81.84 Other osteoporosis (Hand)
M8185	M81.85 Other osteoporosis (Pelvic region and thigh)
M8186	M81.86 Other osteoporosis (Lower leg)
M8187	M81.87 Other osteoporosis (Ankle and foot)
M8188	M81.88 Other osteoporosis (Other)
M8189	M81.89 Other osteoporosis (Site unspecified)
M819	M81.9 Osteoporosis, unspecified
M8190	M81.90 Osteoporosis, unspecified (Multiple sites)
M8191	M81.91 Osteoporosis, unspecified (Shoulder region)
M8192	M81.92 Osteoporosis, unspecified (Upper arm)
M8193	M81.93 Osteoporosis, unspecified (Forearm)
M8194	M81.94 Osteoporosis, unspecified (Hand)
M8195	M81.95 Osteoporosis, unspecified (Pelvic region and thigh)
M8196	M81.96 Osteoporosis, unspecified (Lower leg)
M8197	M81.97 Osteoporosis, unspecified (Ankle and foot)
M8198	M81.98 Osteoporosis, unspecified (Other)
M8199	M81.99 Osteoporosis, unspecified (Site unspecified)
M82	M82 Osteoporosis in diseases classified elsewhere
M820	M82.0 Osteoporosis in multiple myelomatosis
M8200	M82.00 Osteoporosis in multiple myelomatosis (Multiple sites)
M8201	M82.01 Osteoporosis in multiple myelomatosis (Shoulder region)
M8202	M82.02 Osteoporosis in multiple myelomatosis (Upper arm)
M8203	M82.03 Osteoporosis in multiple myelomatosis (Forearm)
M8204	M82.04 Osteoporosis in multiple myelomatosis (Hand)
M8205	M82.05 Osteoporosis in multiple myelomatosis (Pelvic region and thigh)
M8206	M82.06 Osteoporosis in multiple myelomatosis (Lower leg)
M8207	M82.07 Osteoporosis in multiple myelomatosis (Ankle and foot)
M8208	M82.08 Osteoporosis in multiple myelomatosis (Other)
M8209	M82.09 Osteoporosis in multiple myelomatosis (Site unspecified)
M821	M82.1 Osteoporosis in endocrine disorders
M8210	M82.10 Osteoporosis in endocrine disorders (Multiple sites)
M8211	M82.11 Osteoporosis in endocrine disorders (Shoulder region)
M8212	M82.12 Osteoporosis in endocrine disorders (Upper arm)
M8213	M82.13 Osteoporosis in endocrine disorders (Forearm)
M8214	M82.14 Osteoporosis in endocrine disorders (Hand)
M8215	M82.15 Osteoporosis in endocrine disorders (Pelvic region and thigh)
M8216	M82.16 Osteoporosis in endocrine disorders (Lower leg)
M8217	M82.17 Osteoporosis in endocrine disorders (Ankle and foot)
M8218	M82.18 Osteoporosis in endocrine disorders (Other)
M8219	M82.19 Osteoporosis in endocrine disorders (Site unspecified)
M823	M82.3 Osteoporosis in diseases classified elsewhere, Forearm
M828	M82.8 Osteoporosis in other diseases classified elsewhere
M8280	M82.80 Osteoporosis in other diseases classified elsewhere (Multiple sites)
M8281	M82.81 Osteoporosis in other diseases classified elsewhere (Shoulder region)
M8282	M82.82 Osteoporosis in other diseases classified elsewhere (Upper arm)
M8283	M82.83 Osteoporosis in other diseases classified elsewhere (Forearm)
M8284	M82.84 Osteoporosis in other diseases classified elsewhere (Hand)
M8285	M82.85 Osteoporosis in other diseases classified elsewhere (Pelvic region and thigh)
M8286	M82.86 Osteoporosis in other diseases classified elsewhere (Lower leg)
M8287	M82.87 Osteoporosis in other diseases classified elsewhere (Ankle and foot)
M8288	M82.88 Osteoporosis in other diseases classified elsewhere (Other)
M8289	M82.89 Osteoporosis in other diseases classified elsewhere (Site unspecified)
M83	M83 Adult osteomalacia
M830	M83.0 Puerperal osteomalacia
M8300	M83.00 Puerperal osteomalacia (Multiple sites)
M8301	M83.01 Puerperal osteomalacia (Shoulder region)
M8302	M83.02 Puerperal osteomalacia (Upper arm)
M8303	M83.03 Puerperal osteomalacia (Forearm)
M8304	M83.04 Puerperal osteomalacia (Hand)
M8305	M83.05 Puerperal osteomalacia (Pelvic region and thigh)
M8306	M83.06 Puerperal osteomalacia (Lower leg)
M8307	M83.07 Puerperal osteomalacia (Ankle and foot)
M8308	M83.08 Puerperal osteomalacia (Other)
M8309	M83.09 Puerperal osteomalacia (Site unspecified)
M831	M83.1 Senile osteomalacia
M8310	M83.10 Senile osteomalacia (Multiple sites)
M8311	M83.11 Senile osteomalacia (Shoulder region)
M8312	M83.12 Senile osteomalacia (Upper arm)
M8313	M83.13 Senile osteomalacia (Forearm)
M8314	M83.14 Senile osteomalacia (Hand)
M8315	M83.15 Senile osteomalacia (Pelvic region and thigh)
M8316	M83.16 Senile osteomalacia (Lower leg)
M8317	M83.17 Senile osteomalacia (Ankle and foot)
M8318	M83.18 Senile osteomalacia (Other)
M8319	M83.19 Senile osteomalacia (Site unspecified)
M832	M83.2 Adult osteomalacia due to malabsorption
M8320	M83.20 Adult osteomalacia due to malabsorption (Multiple sites)
M8321	M83.21 Adult osteomalacia due to malabsorption (Shoulder region)
M8322	M83.22 Adult osteomalacia due to malabsorption (Upper arm)
M8323	M83.23 Adult osteomalacia due to malabsorption (Forearm)
M8324	M83.24 Adult osteomalacia due to malabsorption (Hand)
M8325	M83.25 Adult osteomalacia due to malabsorption (Pelvic region and thigh)
M8326	M83.26 Adult osteomalacia due to malabsorption (Lower leg)
M8327	M83.27 Adult osteomalacia due to malabsorption (Ankle and foot)
M8328	M83.28 Adult osteomalacia due to malabsorption (Other)
M8329	M83.29 Adult osteomalacia due to malabsorption (Site unspecified)
M833	M83.3 Adult osteomalacia due to malnutrition
M8330	M83.30 Adult osteomalacia due to malnutrition (Multiple sites)
M8331	M83.31 Adult osteomalacia due to malnutrition (Shoulder region)
M8332	M83.32 Adult osteomalacia due to malnutrition (Upper arm)
M8333	M83.33 Adult osteomalacia due to malnutrition (Forearm)
M8334	M83.34 Adult osteomalacia due to malnutrition (Hand)
M8335	M83.35 Adult osteomalacia due to malnutrition (Pelvic region and thigh)
M8336	M83.36 Adult osteomalacia due to malnutrition (Lower leg)
M8337	M83.37 Adult osteomalacia due to malnutrition (Ankle and foot)
M8338	M83.38 Adult osteomalacia due to malnutrition (Other)
M8339	M83.39 Adult osteomalacia due to malnutrition (Site unspecified)
M834	M83.4 Aluminum bone disease
M8340	M83.40 Aluminium bone disease (Multiple sites)
M8341	M83.41 Aluminium bone disease (Shoulder region)
M8342	M83.42 Aluminium bone disease (Upper arm)
M8343	M83.43 Aluminium bone disease (Forearm)
M8344	M83.44 Aluminium bone disease (Hand)
M8345	M83.45 Aluminium bone disease (Pelvic region and thigh)
M8346	M83.46 Aluminium bone disease (Lower leg)
M8347	M83.47 Aluminium bone disease (Ankle and foot)
M8348	M83.48 Aluminium bone disease (Other)
M8349	M83.49 Aluminium bone disease (Site unspecified)
M835	M83.5 Other drug-induced osteomalacia in adults
M8350	M83.50 Other drug-induced osteomalacia in adults (Multiple sites)
M8351	M83.51 Other drug-induced osteomalacia in adults (Shoulder region)
M8352	M83.52 Other drug-induced osteomalacia in adults (Upper arm)
M8353	M83.53 Other drug-induced osteomalacia in adults (Forearm)
M8354	M83.54 Other drug-induced osteomalacia in adults (Hand)
M8355	M83.55 Other drug-induced osteomalacia in adults (Pelvic region and thigh)
M8356	M83.56 Other drug-induced osteomalacia in adults (Lower leg)
M8357	M83.57 Other drug-induced osteomalacia in adults (Ankle and foot)
M8358	M83.58 Other drug-induced osteomalacia in adults (Other)
M8359	M83.59 Other drug-induced osteomalacia in adults (Site unspecified)
M838	M83.8 Other adult osteomalacia
M8380	M83.80 Other adult osteomalacia (Multiple sites)
M8381	M83.81 Other adult osteomalacia (Shoulder region)
M8382	M83.82 Other adult osteomalacia (Upper arm)
M8383	M83.83 Other adult osteomalacia (Forearm)
M8384	M83.84 Other adult osteomalacia (Hand)
M8385	M83.85 Other adult osteomalacia (Pelvic region and thigh)
M8386	M83.86 Other adult osteomalacia (Lower leg)
M8387	M83.87 Other adult osteomalacia (Ankle and foot)
M8388	M83.88 Other adult osteomalacia (Other)
M8389	M83.89 Other adult osteomalacia (Site unspecified)
M839	M83.9 Adult osteomalacia, unspecified
M8390	M83.90 Adult osteomalacia, unspecified (Multiple sites)
M8391	M83.91 Adult osteomalacia, unspecified (Shoulder region)
M8392	M83.92 Adult osteomalacia, unspecified (Upper arm)
M8393	M83.93 Adult osteomalacia, unspecified (Forearm)
M8394	M83.94 Adult osteomalacia, unspecified (Hand)
M8395	M83.95 Adult osteomalacia, unspecified (Pelvic region and thigh)
M8396	M83.96 Adult osteomalacia, unspecified (Lower leg)
M8397	M83.97 Adult osteomalacia, unspecified (Ankle and foot)
M8398	M83.98 Adult osteomalacia, unspecified (Other)
M8399	M83.99 Adult osteomalacia, unspecified (Site unspecified)
M84	M84 Disorders of continuity of bone
M840	M84.0 Malunion of fracture
M8400	M84.00 Malunion of fracture (Multiple sites)
M8401	M84.01 Malunion of fracture (Shoulder region)
M8402	M84.02 Malunion of fracture (Upper arm)
M8403	M84.03 Malunion of fracture (Forearm)
M8404	M84.04 Malunion of fracture (Hand)
M8405	M84.05 Malunion of fracture (Pelvic region and thigh)
M8406	M84.06 Malunion of fracture (Lower leg)
M8407	M84.07 Malunion of fracture (Ankle and foot)
M8408	M84.08 Malunion of fracture (Other)
M8409	M84.09 Malunion of fracture (Site unspecified)
M841	M84.1 Nonunion of fracture [pseudarthrosis]
M8410	M84.10 Nonunion of fracture [pseudarthrosis] (Multiple sites)
M8411	M84.11 Nonunion of fracture [pseudarthrosis] (Shoulder region)
M8412	M84.12 Nonunion of fracture [pseudarthrosis] (Upper arm)
M8413	M84.13 Nonunion of fracture [pseudarthrosis] (Forearm)
M8414	M84.14 Nonunion of fracture [pseudarthrosis] (Hand)
M8415	M84.15 Nonunion of fracture [pseudarthrosis] (Pelvic region and thigh)
M8416	M84.16 Nonunion of fracture [pseudarthrosis] (Lower leg)
M8417	M84.17 Nonunion of fracture [pseudarthrosis] (Ankle and foot)
M8418	M84.18 Nonunion of fracture [pseudarthrosis] (Other)
M8419	M84.19 Nonunion of fracture [pseudarthrosis] (Site unspecified)
M842	M84.2 Delayed union of fracture
M8420	M84.20 Delayed union of fracture (Multiple sites)
M8421	M84.21 Delayed union of fracture (Shoulder region)
M8422	M84.22 Delayed union of fracture (Upper arm)
M8423	M84.23 Delayed union of fracture (Forearm)
M8424	M84.24 Delayed union of fracture (Hand)
M8425	M84.25 Delayed union of fracture (Pelvic region and thigh)
M8426	M84.26 Delayed union of fracture (Lower leg)
M8427	M84.27 Delayed union of fracture (Ankle and foot)
M8428	M84.28 Delayed union of fracture (Other)
M8429	M84.29 Delayed union of fracture (Site unspecified)
M843	M84.3 Stress fracture, not elsewhere classified
M8430	M84.30 Stress fracture, not elsewhere classified (Multiple sites)
M8431	M84.31 Stress fracture, not elsewhere classified (Shoulder region)
M8432	M84.32 Stress fracture, not elsewhere classified (Upper arm)
M8433	M84.33 Stress fracture, not elsewhere classified (Forearm)
M8434	M84.34 Stress fracture, not elsewhere classified (Hand)
M8435	M84.35 Stress fracture, not elsewhere classified (Pelvic region and thigh)
M8436	M84.36 Stress fracture, not elsewhere classified (Lower leg)
M8437	M84.37 Stress fracture, not elsewhere classified (Ankle and foot)
M8438	M84.38 Stress fracture, not elsewhere classified (Other)
M8439	M84.39 Stress fracture, not elsewhere classified (Site unspecified)
M844	M84.4 Pathological fracture, not elsewhere classified
M8440	M84.40 Pathological fracture, not elsewhere classified (Multiple sites)
M8441	M84.41 Pathological fracture, not elsewhere classified (Shoulder region)
M8442	M84.42 Pathological fracture, not elsewhere classified (Upper arm)
M8443	M84.43 Pathological fracture, not elsewhere classified (Forearm)
M8444	M84.44 Pathological fracture, not elsewhere classified (Hand)
M8445	M84.45 Pathological fracture, not elsewhere classified (Pelvic region and thigh)
M8446	M84.46 Pathological fracture, not elsewhere classified (Lower leg)
M8447	M84.47 Pathological fracture, not elsewhere classified (Ankle and foot)
M8448	M84.48 Pathological fracture, not elsewhere classified (Other)
M8449	M84.49 Pathological fracture, not elsewhere classified (Site unspecified)
M848	M84.8 Other disorders of continuity of bone
M8480	M84.80 Other disorders of continuity of bone (Multiple sites)
M8481	M84.81 Other disorders of continuity of bone (Shoulder region)
M8482	M84.82 Other disorders of continuity of bone (Upper arm)
M8483	M84.83 Other disorders of continuity of bone (Forearm)
M8484	M84.84 Other disorders of continuity of bone (Hand)
M8485	M84.85 Other disorders of continuity of bone (Pelvic region and thigh)
M8486	M84.86 Other disorders of continuity of bone (Lower leg)
M8487	M84.87 Other disorders of continuity of bone (Ankle and foot)
M8488	M84.88 Other disorders of continuity of bone (Other)
M8489	M84.89 Other disorders of continuity of bone (Site unspecified)
M849	M84.9 Disorder of continuity of bone, unspecified
M8490	M84.90 Disorder of continuity of bone, unspecified (Multiple sites)
M8491	M84.91 Disorder of continuity of bone, unspecified (Shoulder region)
M8492	M84.92 Disorder of continuity of bone, unspecified (Upper arm)
M8493	M84.93 Disorder of continuity of bone, unspecified (Forearm)
M8494	M84.94 Disorder of continuity of bone, unspecified (Hand)
M8495	M84.95 Disorder of continuity of bone, unspecified (Pelvic region and thigh)
M8496	M84.96 Disorder of continuity of bone, unspecified (Lower leg)
M8497	M84.97 Disorder of continuity of bone, unspecified (Ankle and foot)
M8498	M84.98 Disorder of continuity of bone, unspecified (Other)
M8499	M84.99 Disorder of continuity of bone, unspecified (Site unspecified)
M85	M85 Other disorders of bone density and structure
M850	M85.0 Fibrous dysplasia (monostotic)
M8500	M85.00 Fibrous dysplasia (monostotic) (Multiple sites)
M8501	M85.01 Fibrous dysplasia (monostotic) (Shoulder region)
M8502	M85.02 Fibrous dysplasia (monostotic) (Upper arm)
M8503	M85.03 Fibrous dysplasia (monostotic) (Forearm)
M8504	M85.04 Fibrous dysplasia (monostotic) (Hand)
M8505	M85.05 Fibrous dysplasia (monostotic) (Pelvic region and thigh)
M8506	M85.06 Fibrous dysplasia (monostotic) (Lower leg)
M8507	M85.07 Fibrous dysplasia (monostotic) (Ankle and foot)
M8508	M85.08 Fibrous dysplasia (monostotic) (Other)
M8509	M85.09 Fibrous dysplasia (monostotic) (Site unspecified)
M851	M85.1 Skeletal fluorosis
M8510	M85.10 Skeletal fluorosis (Multiple sites)
M8511	M85.11 Skeletal fluorosis (Shoulder region)
M8512	M85.12 Skeletal fluorosis (Upper arm)
M8513	M85.13 Skeletal fluorosis (Forearm)
M8514	M85.14 Skeletal fluorosis (Hand)
M8515	M85.15 Skeletal fluorosis (Pelvic region and thigh)
M8516	M85.16 Skeletal fluorosis (Lower leg)
M8517	M85.17 Skeletal fluorosis (Ankle and foot)
M8518	M85.18 Skeletal fluorosis (Other)
M8519	M85.19 Skeletal fluorosis (Site unspecified)
M852	M85.2 Hyperostosis of skull
M8520	M85.20 Hyperostosis of skull-Mult sites
M8521	M85.21 Hyperostosis of skull-Shldr region
M8522	M85.22 Hyperostosis of skull-Upper arm
M8523	M85.23 Hyperostosis of skull-Forearm
M8524	M85.24 Hyperostosis of skull-Hand
M8525	M85.25 Hyperostosis of skull-Pelvic/Thigh
M8526	M85.26 Hyperostosis of skull-Lower Leg
M8527	M85.27 Hyperostosis of skull-Ankle/Foot
M8528	M85.28 Hyperostosis of skull-Other
M8529	M85.29 Hyperostosis of skull-Site unspec
M853	M85.3 Osteitis condensans
M8530	M85.30 Osteitis condensans (Multiple sites)
M8531	M85.31 Osteitis condensans (Shoulder region)
M8532	M85.32 Osteitis condensans (Upper arm)
M8533	M85.33 Osteitis condensans (Forearm)
M8534	M85.34 Osteitis condensans (Hand)
M8535	M85.35 Osteitis condensans (Pelvic region and thigh)
M8536	M85.36 Osteitis condensans (Lower leg)
M8537	M85.37 Osteitis condensans (Ankle and foot)
M8538	M85.38 Osteitis condensans (Other)
M8539	M85.39 Osteitis condensans (Site unspecified)
M854	M85.4 Solitary bone cyst
M8540	M85.40 Solitary bone cyst (Multiple sites)
M8541	M85.41 Solitary bone cyst (Shoulder region)
M8542	M85.42 Solitary bone cyst (Upper arm)
M8543	M85.43 Solitary bone cyst (Forearm)
M8544	M85.44 Solitary bone cyst (Hand)
M8545	M85.45 Solitary bone cyst (Pelvic region and thigh)
M8546	M85.46 Solitary bone cyst (Lower leg)
M8547	M85.47 Solitary bone cyst (Ankle and foot)
M8548	M85.48 Solitary bone cyst (Other)
M8549	M85.49 Solitary bone cyst (Site unspecified)
M855	M85.5 Aneurysmal bone cyst
M8550	M85.50 Aneurysmal bone cyst (Multiple sites)
M8551	M85.51 Aneurysmal bone cyst (Shoulder region)
M8552	M85.52 Aneurysmal bone cyst (Upper arm)
M8553	M85.53 Aneurysmal bone cyst (Forearm)
M8554	M85.54 Aneurysmal bone cyst (Hand)
M8555	M85.55 Aneurysmal bone cyst (Pelvic region and thigh)
M8556	M85.56 Aneurysmal bone cyst (Lower leg)
M8557	M85.57 Aneurysmal bone cyst (Ankle and foot)
M8558	M85.58 Aneurysmal bone cyst (Other)
M8559	M85.59 Aneurysmal bone cyst (Site unspecified)
M856	M85.6 Other cyst of bone
M8560	M85.60 Other cyst of bone (Multiple sites)
M8561	M85.61 Other cyst of bone (Shoulder region)
M8562	M85.62 Other cyst of bone (Upper arm)
M8563	M85.63 Other cyst of bone (Forearm)
M8564	M85.64 Other cyst of bone (Hand)
M8565	M85.65 Other cyst of bone (Pelvic region and thigh)
M8566	M85.66 Other cyst of bone (Lower leg)
M8567	M85.67 Other cyst of bone (Ankle and foot)
M8568	M85.68 Other cyst of bone (Other)
M8569	M85.69 Other cyst of bone (Site unspecified)
M858	M85.8 Other specified disorders of bone density and structure
M8580	M85.80 Other specified disorders of bone density and structure (Multiple sites)
M8581	M85.81 Other specified disorders of bone density and structure (Shoulder region)
M8582	M85.82 Other specified disorders of bone density and structure (Upper arm)
M8583	M85.83 Other specified disorders of bone density and structure (Forearm)
M8584	M85.84 Other specified disorders of bone density and structure (Hand)
M8585	M85.85 Other specified disorders of bone density and structure (Pelvic region and thigh)
M8586	M85.86 Other specified disorders of bone density and structure (Lower leg)
M8587	M85.87 Other specified disorders of bone density and structure (Ankle and foot)
M8588	M85.88 Other specified disorders of bone density and structure (Other)
M8589	M85.89 Other specified disorders of bone density and structure (Site unspecified)
M859	M85.9 Disorder of bone density and structure, unspecified
M8590	M85.90 Disorder of bone density and structure, unspecified (Multiple sites)
M8591	M85.91 Disorder of bone density and structure, unspecified (Shoulder region)
M8592	M85.92 Disorder of bone density and structure, unspecified (Upper arm)
M8593	M85.93 Disorder of bone density and structure, unspecified (Forearm)
M8594	M85.94 Disorder of bone density and structure, unspecified (Hand)
M8595	M85.95 Disorder of bone density and structure, unspecified (Pelvic region and thigh)
M8596	M85.96 Disorder of bone density and structure, unspecified (Lower leg)
M8597	M85.97 Disorder of bone density and structure, unspecified (Ankle and foot)
M8598	M85.98 Disorder of bone density and structure, unspecified (Other)
M8599	M85.99 Disorder of bone density and structure, unspecified (Site unspecified)
M86	M86 Osteomyelitis
M860	M86.0 Acute haematogenous osteomyelitis
M8600	M86.00 Acute haematogenous osteomyelitis (Multiple sites)
M8601	M86.01 Acute haematogenous osteomyelitis (Shoulder region)
M8602	M86.02 Acute haematogenous osteomyelitis (Upper arm)
M8603	M86.03 Acute haematogenous osteomyelitis (Forearm)
M8604	M86.04 Acute haematogenous osteomyelitis (Hand)
M8605	M86.05 Acute haematogenous osteomyelitis (Pelvic region and thigh)
M8606	M86.06 Acute haematogenous osteomyelitis (Lower leg)
M8607	M86.07 Acute haematogenous osteomyelitis (Ankle and foot)
M8608	M86.08 Acute haematogenous osteomyelitis (Other)
M8609	M86.09 Acute haematogenous osteomyelitis (Site unspecified)
M861	M86.1 Other acute osteomyelitis
M8610	M86.10 Other acute osteomyelitis (Multiple sites)
M8611	M86.11 Other acute osteomyelitis (Shoulder region)
M8612	M86.12 Other acute osteomyelitis (Upper arm)
M8613	M86.13 Other acute osteomyelitis (Forearm)
M8614	M86.14 Other acute osteomyelitis (Hand)
M8615	M86.15 Other acute osteomyelitis (Pelvic region and thigh)
M8616	M86.16 Other acute osteomyelitis (Lower leg)
M8617	M86.17 Other acute osteomyelitis (Ankle and foot)
M8618	M86.18 Other acute osteomyelitis (Other)
M8619	M86.19 Other acute osteomyelitis (Site unspecified)
M862	M86.2 Subacute osteomyelitis
M8620	M86.20 Subacute osteomyelitis (Multiple sites)
M8621	M86.21 Subacute osteomyelitis (Shoulder region)
M8622	M86.22 Subacute osteomyelitis (Upper arm)
M8623	M86.23 Subacute osteomyelitis (Forearm)
M8624	M86.24 Subacute osteomyelitis (Hand)
M8625	M86.25 Subacute osteomyelitis (Pelvic region and thigh)
M8626	M86.26 Subacute osteomyelitis (Lower leg)
M8627	M86.27 Subacute osteomyelitis (Ankle and foot)
M8628	M86.28 Subacute osteomyelitis (Other)
M8629	M86.29 Subacute osteomyelitis (Site unspecified)
M863	M86.3 Chronic multifocal osteomyelitis
M8630	M86.30 Chronic multifocal osteomyelitis (Multiple sites)
M8631	M86.31 Chronic multifocal osteomyelitis (Shoulder region)
M8632	M86.32 Chronic multifocal osteomyelitis (Upper arm)
M8633	M86.33 Chronic multifocal osteomyelitis (Forearm)
M8634	M86.34 Chronic multifocal osteomyelitis (Hand)
M8635	M86.35 Chronic multifocal osteomyelitis (Pelvic region and thigh)
M8636	M86.36 Chronic multifocal osteomyelitis (Lower leg)
M8637	M86.37 Chronic multifocal osteomyelitis (Ankle and foot)
M8638	M86.38 Chronic multifocal osteomyelitis (Other)
M8639	M86.39 Chronic multifocal osteomyelitis (Site unspecified)
M864	M86.4 Chronic osteomyelitis with draining sinus
M8640	M86.40 Chronic osteomyelitis with draining sinus (Multiple sites)
M8641	M86.41 Chronic osteomyelitis with draining sinus (Shoulder region)
M8642	M86.42 Chronic osteomyelitis with draining sinus (Upper arm)
M8643	M86.43 Chronic osteomyelitis with draining sinus (Forearm)
M8644	M86.44 Chronic osteomyelitis with draining sinus (Hand)
M8645	M86.45 Chronic osteomyelitis with draining sinus (Pelvic region and thigh)
M8646	M86.46 Chronic osteomyelitis with draining sinus (Lower leg)
M8647	M86.47 Chronic osteomyelitis with draining sinus (Ankle and foot)
M8648	M86.48 Chronic osteomyelitis with draining sinus (Other)
M8649	M86.49 Chronic osteomyelitis with draining sinus (Site unspecified)
M865	M86.5 Other chronic haematogenous osteomyelitis
M8650	M86.50 Other chronic haematogenous osteomyelitis (Multiple sites)
M8651	M86.51 Other chronic haematogenous osteomyelitis (Shoulder region)
M8652	M86.52 Other chronic haematogenous osteomyelitis (Upper arm)
M8653	M86.53 Other chronic haematogenous osteomyelitis (Forearm)
M8654	M86.54 Other chronic haematogenous osteomyelitis (Hand)
M8655	M86.55 Other chronic haematogenous osteomyelitis (Pelvic region and thigh)
M8656	M86.56 Other chronic haematogenous osteomyelitis (Lower leg)
M8657	M86.57 Other chronic haematogenous osteomyelitis (Ankle and foot)
M8658	M86.58 Other chronic haematogenous osteomyelitis (Other)
M8659	M86.59 Other chronic haematogenous osteomyelitis (Site unspecified)
M866	M86.6 Other chronic osteomyelitis
M8660	M86.60 Other chronic osteomyelitis (Multiple sites)
M8661	M86.61 Other chronic osteomyelitis (Shoulder region)
M8662	M86.62 Other chronic osteomyelitis (Upper arm)
M8663	M86.63 Other chronic osteomyelitis (Forearm)
M8664	M86.64 Other chronic osteomyelitis (Hand)
M8665	M86.65 Other chronic osteomyelitis (Pelvic region and thigh)
M8666	M86.66 Other chronic osteomyelitis (Lower leg)
M8667	M86.67 Other chronic osteomyelitis (Ankle and foot)
M8668	M86.68 Other chronic osteomyelitis (Other)
M8669	M86.69 Other chronic osteomyelitis (Site unspecified)
M868	M86.8 Other osteomyelitis
M8680	M86.80 Other osteomyelitis (Multiple sites)
M8681	M86.81 Other osteomyelitis (Shoulder region)
M8682	M86.82 Other osteomyelitis (Upper arm)
M8683	M86.83 Other osteomyelitis (Forearm)
M8684	M86.84 Other osteomyelitis (Hand)
M8685	M86.85 Other osteomyelitis (Pelvic region and thigh)
M8686	M86.86 Other osteomyelitis (Lower leg)
M8687	M86.87 Other osteomyelitis (Ankle and foot)
M8688	M86.88 Other osteomyelitis (Other)
M8689	M86.89 Other osteomyelitis (Site unspecified)
M869	M86.9 Osteomyelitis, unspecified
M8690	M86.90 Osteomyelitis, unspecified (Multiple sites)
M8691	M86.91 Osteomyelitis, unspecified (Shoulder region)
M8692	M86.92 Osteomyelitis, unspecified (Upper arm)
M8693	M86.93 Osteomyelitis, unspecified (Forearm)
M8694	M86.94 Osteomyelitis, unspecified (Hand)
M8695	M86.95 Osteomyelitis, unspecified (Pelvic region and thigh)
M8696	M86.96 Osteomyelitis, unspecified (Lower leg)
M8697	M86.97 Osteomyelitis, unspecified (Ankle and foot)
M8698	M86.98 Osteomyelitis, unspecified (Other)
M8699	M86.99 Osteomyelitis, unspecified (Site unspecified)
M87	M87 Osteonecrosis
M870	M87.0 Idiopathic aseptic necrosis of bone
M8700	M87.00 Idiopathic aseptic necrosis of bone (Multiple sites)
M8701	M87.01 Idiopathic aseptic necrosis of bone (Shoulder region)
M8702	M87.02 Idiopathic aseptic necrosis of bone (Upper arm)
M8703	M87.03 Idiopathic aseptic necrosis of bone (Forearm)
M8704	M87.04 Idiopathic aseptic necrosis of bone (Hand)
M8705	M87.05 Idiopathic aseptic necrosis of bone (Pelvic region and thigh)
M8706	M87.06 Idiopathic aseptic necrosis of bone (Lower leg)
M8707	M87.07 Idiopathic aseptic necrosis of bone (Ankle and foot)
M8708	M87.08 Idiopathic aseptic necrosis of bone (Other)
M8709	M87.09 Idiopathic aseptic necrosis of bone (Site unspecified)
M871	M87.1 Osteonecrosis due to drugs
M8710	M87.10 Osteonecrosis due to drugs (Multiple sites)
M8711	M87.11 Osteonecrosis due to drugs (Shoulder region)
M8712	M87.12 Osteonecrosis due to drugs (Upper arm)
M8713	M87.13 Osteonecrosis due to drugs (Forearm)
M8714	M87.14 Osteonecrosis due to drugs (Hand)
M8715	M87.15 Osteonecrosis due to drugs (Pelvic region and thigh)
M8716	M87.16 Osteonecrosis due to drugs (Lower leg)
M8717	M87.17 Osteonecrosis due to drugs (Ankle and foot)
M8718	M87.18 Osteonecrosis due to drugs (Other)
M8719	M87.19 Osteonecrosis due to drugs (Site unspecified)
M872	M87.2 Osteonecrosis due to previous trauma
M8720	M87.20 Osteonecrosis due to previous trauma (Multiple sites)
M8721	M87.21 Osteonecrosis due to previous trauma (Shoulder region)
M8722	M87.22 Osteonecrosis due to previous trauma (Upper arm)
M8723	M87.23 Osteonecrosis due to previous trauma (Forearm)
M8724	M87.24 Osteonecrosis due to previous trauma (Hand)
M8725	M87.25 Osteonecrosis due to previous trauma (Pelvic region and thigh)
M8726	M87.26 Osteonecrosis due to previous trauma (Lower leg)
M8727	M87.27 Osteonecrosis due to previous trauma (Ankle and foot)
M8728	M87.28 Osteonecrosis due to previous trauma (Other)
M8729	M87.29 Osteonecrosis due to previous trauma (Site unspecified)
M873	M87.3 Other secondary osteonecrosis
M8730	M87.30 Other secondary osteonecrosis (Multiple sites)
M8731	M87.31 Other secondary osteonecrosis (Shoulder region)
M8732	M87.32 Other secondary osteonecrosis (Upper arm)
M8733	M87.33 Other secondary osteonecrosis (Forearm)
M8734	M87.34 Other secondary osteonecrosis (Hand)
M8735	M87.35 Other secondary osteonecrosis (Pelvic region and thigh)
M8736	M87.36 Other secondary osteonecrosis (Lower leg)
M8737	M87.37 Other secondary osteonecrosis (Ankle and foot)
M8738	M87.38 Other secondary osteonecrosis (Other)
M8739	M87.39 Other secondary osteonecrosis (Site unspecified)
M878	M87.8 Other osteonecrosis
M8780	M87.80 Other osteonecrosis (Multiple sites)
M8781	M87.81 Other osteonecrosis (Shoulder region)
M8782	M87.82 Other osteonecrosis (Upper arm)
M8783	M87.83 Other osteonecrosis (Forearm)
M8784	M87.84 Other osteonecrosis (Hand)
M8785	M87.85 Other osteonecrosis (Pelvic region and thigh)
M8786	M87.86 Other osteonecrosis (Lower leg)
M8787	M87.87 Other osteonecrosis (Ankle and foot)
M8788	M87.88 Other osteonecrosis (Other)
M8789	M87.89 Other osteonecrosis (Site unspecified)
M879	M87.9 Osteonecrosis, unspecified
M8790	M87.90 Osteonecrosis, unspecified (Multiple sites)
M8791	M87.91 Osteonecrosis, unspecified (Shoulder region)
M8792	M87.92 Osteonecrosis, unspecified (Upper arm)
M8793	M87.93 Osteonecrosis, unspecified (Forearm)
M8794	M87.94 Osteonecrosis, unspecified (Hand)
M8795	M87.95 Osteonecrosis, unspecified (Pelvic region and thigh)
M8796	M87.96 Osteonecrosis, unspecified (Lower leg)
M8797	M87.97 Osteonecrosis, unspecified (Ankle and foot)
M8798	M87.98 Osteonecrosis, unspecified (Other)
M8799	M87.99 Osteonecrosis, unspecified (Site unspecified)
M88	M88 Paget's disease of bone [osteitis deformans]
M880	M88.0 Paget's disease of skull
M8800	M88.00 Paget's disease of skull-Mult sites
M8801	M88.01 Paget's disease of skull-Shldr region
M8802	M88.02 Paget's disease of skull-Upper arm
M8803	M88.03 Paget's disease of skull-Forearm
M8804	M88.04 Paget's disease of skull-Hand
M8805	M88.05 Paget's disease of skull-Pelvic/Thigh
M8806	M88.06 Paget's disease of skull-Lower Leg
M8807	M88.07 Paget's disease of skull-Ankle/Foot
M8808	M88.08 Paget's disease of skull-Other
M8809	M88.09 Paget's disease of skull-Site unspec
M888	M88.8 Paget's disease of other bones
M8880	M88.80 Paget's disease of other bones (Multiple sites)
M8881	M88.81 Paget's disease of other bones (Shoulder region)
M8882	M88.82 Paget's disease of other bones (Upper arm)
M8883	M88.83 Paget's disease of other bones (Forearm)
M8884	M88.84 Paget's disease of other bones (Hand)
M8885	M88.85 Paget's disease of other bones (Pelvic region and thigh)
M8886	M88.86 Paget's disease of other bones (Lower leg)
M8887	M88.87 Paget's disease of other bones (Ankle and foot)
M8888	M88.88 Paget's disease of other bones (Other)
M8889	M88.89 Paget's disease of other bones (Site unspecified)
M889	M88.9 Paget's disease of bone, unspecified
M8890	M88.90 Paget's disease of bone, unspecified (Multiple sites)
M8891	M88.91 Paget's disease of bone, unspecified (Shoulder region)
M8892	M88.92 Paget's disease of bone, unspecified (Upper arm)
M8893	M88.93 Paget's disease of bone, unspecified (Forearm)
M8894	M88.94 Paget's disease of bone, unspecified (Hand)
M8895	M88.95 Paget's disease of bone, unspecified (Pelvic region and thigh)
M8896	M88.96 Paget's disease of bone, unspecified (Lower leg)
M8897	M88.97 Paget's disease of bone, unspecified (Ankle and foot)
M8898	M88.98 Paget's disease of bone, unspecified (Other)
M8899	M88.99 Paget's disease of bone, unspecified (Site unspecified)
M89	M89 Other disorders of bone
M890	M89.0 Algoneurodystrophy
M8900	M89.00 Algoneurodystrophy (Multiple sites)
M8901	M89.01 Algoneurodystrophy (Shoulder region)
M8902	M89.02 Algoneurodystrophy (Upper arm)
M8903	M89.03 Algoneurodystrophy (Forearm)
M8904	M89.04 Algoneurodystrophy (Hand)
M8905	M89.05 Algoneurodystrophy (Pelvic region and thigh)
M8906	M89.06 Algoneurodystrophy (Lower leg)
M8907	M89.07 Algoneurodystrophy (Ankle and foot)
M8908	M89.08 Algoneurodystrophy (Other)
M8909	M89.09 Algoneurodystrophy (Site unspecified)
M891	M89.1 Epiphyseal arrest
M8910	M89.10 Epiphyseal arrest (Multiple sites)
M8911	M89.11 Epiphyseal arrest (Shoulder region)
M8912	M89.12 Epiphyseal arrest (Upper arm)
M8913	M89.13 Epiphyseal arrest (Forearm)
M8914	M89.14 Epiphyseal arrest (Hand)
M8915	M89.15 Epiphyseal arrest (Pelvic region and thigh)
M8916	M89.16 Epiphyseal arrest (Lower leg)
M8917	M89.17 Epiphyseal arrest (Ankle and foot)
M8918	M89.18 Epiphyseal arrest (Other)
M8919	M89.19 Epiphyseal arrest (Site unspecified)
M892	M89.2 Other disorders of bone development and growth
M8920	M89.20 Other disorders of bone development and growth (Multiple sites)
M8921	M89.21 Other disorders of bone development and growth (Shoulder region)
M8922	M89.22 Other disorders of bone development and growth (Upper arm)
M8923	M89.23 Other disorders of bone development and growth (Forearm)
M8924	M89.24 Other disorders of bone development and growth (Hand)
M8925	M89.25 Other disorders of bone development and growth (Pelvic region and thigh)
M8926	M89.26 Other disorders of bone development and growth (Lower leg)
M8927	M89.27 Other disorders of bone development and growth (Ankle and foot)
M8928	M89.28 Other disorders of bone development and growth (Other)
M8929	M89.29 Other disorders of bone development and growth (Site unspecified)
M893	M89.3 Hypertrophy of bone
M8930	M89.30 Hypertrophy of bone (Multiple sites)
M8931	M89.31 Hypertrophy of bone (Shoulder region)
M8932	M89.32 Hypertrophy of bone (Upper arm)
M8933	M89.33 Hypertrophy of bone (Forearm)
M8934	M89.34 Hypertrophy of bone (Hand)
M8935	M89.35 Hypertrophy of bone (Pelvic region and thigh)
M8936	M89.36 Hypertrophy of bone (Lower leg)
M8937	M89.37 Hypertrophy of bone (Ankle and foot)
M8938	M89.38 Hypertrophy of bone (Other)
M8939	M89.39 Hypertrophy of bone (Site unspecified)
M894	M89.4 Other hypertrophic osteo-arthropathy
M8940	M89.40 Other hypertrophic osteoarthropathy (Multiple sites)
M8941	M89.41 Other hypertrophic osteoarthropathy (Shoulder region)
M8942	M89.42 Other hypertrophic osteoarthropathy (Upper arm)
M8943	M89.43 Other hypertrophic osteoarthropathy (Forearm)
M8944	M89.44 Other hypertrophic osteoarthropathy (Hand)
M8945	M89.45 Other hypertrophic osteoarthropathy (Pelvic region and thigh)
M8946	M89.46 Other hypertrophic osteoarthropathy (Lower leg)
M8947	M89.47 Other hypertrophic osteoarthropathy (Ankle and foot)
M8948	M89.48 Other hypertrophic osteoarthropathy (Other)
M8949	M89.49 Other hypertrophic osteoarthropathy (Site unspecified)
M895	M89.5 Osteolysis
M8950	M89.50 Osteolysis (Multiple sites)
M8951	M89.51 Osteolysis (Shoulder region)
M8952	M89.52 Osteolysis (Upper arm)
M8953	M89.53 Osteolysis (Forearm)
M8954	M89.54 Osteolysis (Hand)
M8955	M89.55 Osteolysis (Pelvic region and thigh)
M8956	M89.56 Osteolysis (Lower leg)
M8957	M89.57 Osteolysis (Ankle and foot)
M8958	M89.58 Osteolysis (Other)
M8959	M89.59 Osteolysis (Site unspecified)
M896	M89.6 Osteopathy after poliomyelitis
M8960	M89.60 Osteopathy after poliomyelitis (Multiple sites)
M8961	M89.61 Osteopathy after poliomyelitis (Shoulder region)
M8962	M89.62 Osteopathy after poliomyelitis (Upper arm)
M8963	M89.63 Osteopathy after poliomyelitis (Forearm)
M8964	M89.64 Osteopathy after poliomyelitis (Hand)
M8965	M89.65 Osteopathy after poliomyelitis (Pelvic region and thigh)
M8966	M89.66 Osteopathy after poliomyelitis (Lower leg)
M8967	M89.67 Osteopathy after poliomyelitis (Ankle and foot)
M8968	M89.68 Osteopathy after poliomyelitis (Other)
M8969	M89.69 Osteopathy after poliomyelitis (Site unspecified)
M898	M89.8 Other specified disorders of bone
M8980	M89.80 Other specified disorders of bone (Multiple sites)
M8981	M89.81 Other specified disorders of bone (Shoulder region)
M8982	M89.82 Other specified disorders of bone (Upper arm)
M8983	M89.83 Other specified disorders of bone (Forearm)
M8984	M89.84 Other specified disorders of bone (Hand)
M8985	M89.85 Other specified disorders of bone (Pelvic region and thigh)
M8986	M89.86 Other specified disorders of bone (Lower leg)
M8987	M89.87 Other specified disorders of bone (Ankle and foot)
M8988	M89.88 Other specified disorders of bone (Other)
M8989	M89.89 Other specified disorders of bone (Site unspecified)
M899	M89.9 Disorder of bone, unspecified
M8990	M89.90 Disorder of bone, unspecified (Multiple sites)
M8991	M89.91 Disorder of bone, unspecified (Shoulder region)
M8992	M89.92 Disorder of bone, unspecified (Upper arm)
M8993	M89.93 Disorder of bone, unspecified (Forearm)
M8994	M89.94 Disorder of bone, unspecified (Hand)
M8995	M89.95 Disorder of bone, unspecified (Pelvic region and thigh)
M8996	M89.96 Disorder of bone, unspecified (Lower leg)
M8997	M89.97 Disorder of bone, unspecified (Ankle and foot)
M8998	M89.98 Disorder of bone, unspecified (Other)
M8999	M89.99 Disorder of bone, unspecified (Site unspecified)
M90	M90 Osteopathies in diseases classified elsewhere
M900	M90.0 Tuberculosis of bone
M9000	M90.00 Tuberculosis of bone (Multiple sites)
M9001	M90.01 Tuberculosis of bone (Shoulder region)
M9002	M90.02 Tuberculosis of bone (Upper arm)
M9003	M90.03 Tuberculosis of bone (Forearm)
M9004	M90.04 Tuberculosis of bone (Hand)
M9005	M90.05 Tuberculosis of bone (Pelvic region and thigh)
M9006	M90.06 Tuberculosis of bone (Lower leg)
M9007	M90.07 Tuberculosis of bone (Ankle and foot)
M9008	M90.08 Tuberculosis of bone (Other)
M9009	M90.09 Tuberculosis of bone (Site unspecified)
M901	M90.1 Periostitis in other infectious diseases classified elsewhere
M9010	M90.10 Periostitis in other infectious diseases classified elsewhere (Multiple sites)
M9011	M90.11 Periostitis in other infectious diseases classified elsewhere (Shoulder region)
M9012	M90.12 Periostitis in other infectious diseases classified elsewhere (Upper arm)
M9013	M90.13 Periostitis in other infectious diseases classified elsewhere (Forearm)
M9014	M90.14 Periostitis in other infectious diseases classified elsewhere (Hand)
M9015	M90.15 Periostitis in other infectious diseases classified elsewhere (Pelvic region and thigh)
M9016	M90.16 Periostitis in other infectious diseases classified elsewhere (Lower leg)
M9017	M90.17 Periostitis in other infectious diseases classified elsewhere (Ankle and foot)
M9018	M90.18 Periostitis in other infectious diseases classified elsewhere (Other)
M9019	M90.19 Periostitis in other infectious diseases classified elsewhere (Site unspecified)
M902	M90.2 Osteopathy in other infectious diseases classified elsewhere
M9020	M90.20 Osteopathy in other infectious diseases classified elsewhere (Multiple sites)
M9021	M90.21 Osteopathy in other infectious diseases classified elsewhere (Shoulder region)
M9022	M90.22 Osteopathy in other infectious diseases classified elsewhere (Upper arm)
M9023	M90.23 Osteopathy in other infectious diseases classified elsewhere (Forearm)
M9024	M90.24 Osteopathy in other infectious diseases classified elsewhere (Hand)
M9025	M90.25 Osteopathy in other infectious diseases classified elsewhere (Pelvic region and thigh)
M9026	M90.26 Osteopathy in other infectious diseases classified elsewhere (Lower leg)
M9027	M90.27 Osteopathy in other infectious diseases classified elsewhere (Ankle and foot)
M9028	M90.28 Osteopathy in other infectious diseases classified elsewhere (Other)
M9029	M90.29 Osteopathy in other infectious diseases classified elsewhere (Site unspecified)
M903	M90.3 Osteonecrosis in caisson disease
M9030	M90.30 Osteonecrosis in caisson disease (Multiple sites)
M9031	M90.31 Osteonecrosis in caisson disease (Shoulder region)
M9032	M90.32 Osteonecrosis in caisson disease (Upper arm)
M9033	M90.33 Osteonecrosis in caisson disease (Forearm)
M9034	M90.34 Osteonecrosis in caisson disease (Hand)
M9035	M90.35 Osteonecrosis in caisson disease (Pelvic region and thigh)
M9036	M90.36 Osteonecrosis in caisson disease (Lower leg)
M9037	M90.37 Osteonecrosis in caisson disease (Ankle and foot)
M9038	M90.38 Osteonecrosis in caisson disease (Other)
M9039	M90.39 Osteonecrosis in caisson disease (Site unspecified)
M904	M90.4 Osteonecrosis due to heamoglobinopathy
M9040	M90.40 Osteonecrosis due to haemoglobinopathy (Multiple sites)
M9041	M90.41 Osteonecrosis due to haemoglobinopathy (Shoulder region)
M9042	M90.42 Osteonecrosis due to haemoglobinopathy (Upper arm)
M9043	M90.43 Osteonecrosis due to haemoglobinopathy (Forearm)
M9044	M90.44 Osteonecrosis due to haemoglobinopathy (Hand)
M9045	M90.45 Osteonecrosis due to haemoglobinopathy (Pelvic region and thigh)
M9046	M90.46 Osteonecrosis due to haemoglobinopathy (Lower leg)
M9047	M90.47 Osteonecrosis due to haemoglobinopathy (Ankle and foot)
M9048	M90.48 Osteonecrosis due to haemoglobinopathy (Other)
M9049	M90.49 Osteonecrosis due to haemoglobinopathy (Site unspecified)
M905	M90.5 Osteonecrosis in other diseases classified elsewhere
M9050	M90.50 Osteonecrosis in other diseases classified elsewhere (Multiple sites)
M9051	M90.51 Osteonecrosis in other diseases classified elsewhere (Shoulder region)
M9052	M90.52 Osteonecrosis in other diseases classified elsewhere (Upper arm)
M9053	M90.53 Osteonecrosis in other diseases classified elsewhere (Forearm)
M9054	M90.54 Osteonecrosis in other diseases classified elsewhere (Hand)
M9055	M90.55 Osteonecrosis in other diseases classified elsewhere (Pelvic region and thigh)
M9056	M90.56 Osteonecrosis in other diseases classified elsewhere (Lower leg)
M9057	M90.57 Osteonecrosis in other diseases classified elsewhere (Ankle and foot)
M9058	M90.58 Osteonecrosis in other diseases classified elsewhere (Other)
M9059	M90.59 Osteonecrosis in other diseases classified elsewhere (Site unspecified)
M906	M90.6 Osteitis deformans in neoplastic disease
M9060	M90.60 Osteitis deformans in neoplastic disease (Multiple sites)
M9061	M90.61 Osteitis deformans in neoplastic disease (Shoulder region)
M9062	M90.62 Osteitis deformans in neoplastic disease (Upper arm)
M9063	M90.63 Osteitis deformans in neoplastic disease (Forearm)
M9064	M90.64 Osteitis deformans in neoplastic disease (Hand)
M9065	M90.65 Osteitis deformans in neoplastic disease (Pelvic region and thigh)
M9066	M90.66 Osteitis deformans in neoplastic disease (Lower leg)
M9067	M90.67 Osteitis deformans in neoplastic disease (Ankle and foot)
M9068	M90.68 Osteitis deformans in neoplastic disease (Other)
M9069	M90.69 Osteitis deformans in neoplastic disease (Site unspecified)
M907	M90.7 Fracture of bone in neoplastic disease
M9070	M90.70 Fracture of bone in neoplastic disease (Multiple sites)
M9071	M90.71 Fracture of bone in neoplastic disease (Shoulder region)
M9072	M90.72 Fracture of bone in neoplastic disease (Upper arm)
M9073	M90.73 Fracture of bone in neoplastic disease (Forearm)
M9074	M90.74 Fracture of bone in neoplastic disease (Hand)
M9075	M90.75 Fracture of bone in neoplastic disease (Pelvic region and thigh)
M9076	M90.76 Fracture of bone in neoplastic disease (Lower leg)
M9077	M90.77 Fracture of bone in neoplastic disease (Ankle and foot)
M9078	M90.78 Fracture of bone in neoplastic disease (Other)
M9079	M90.79 Fracture of bone in neoplastic disease (Site unspecified)
M908	M90.8 Osteopathy in other diseases classified elsewhere
M9080	M90.80 Osteopathy in other diseases classified elsewhere (Multiple sites)
M9081	M90.81 Osteopathy in other diseases classified elsewhere (Shoulder region)
M9082	M90.82 Osteopathy in other diseases classified elsewhere (Upper arm)
M9083	M90.83 Osteopathy in other diseases classified elsewhere (Forearm)
M9084	M90.84 Osteopathy in other diseases classified elsewhere (Hand)
M9085	M90.85 Osteopathy in other diseases classified elsewhere (Pelvic region and thigh)
M9086	M90.86 Osteopathy in other diseases classified elsewhere (Lower leg)
M9087	M90.87 Osteopathy in other diseases classified elsewhere (Ankle and foot)
M9088	M90.88 Osteopathy in other diseases classified elsewhere (Other)
M9089	M90.89 Osteopathy in other diseases classified elsewhere (Site unspecified)
M91	M91 Juvenile osteochondrosis of hip and pelvis
M910	M91.0 Juvenile osteochondrosis of pelvis
M9100	M91.00 Juvenile osteochondrosis of pelvis-Mult sites
M9101	M91.01 Juvenile osteochondrosis of pelvis-Shldr region
M9102	M91.02 Juvenile osteochondrosis of pelvis-Upper arm
M9103	M91.03 Juvenile osteochondrosis of pelvis-Forearm
M9104	M91.04 Juvenile osteochondrosis of pelvis-Hand
M9105	M91.05 Juvenile osteochondrosis of pelvis-Pelvic/Thigh
M9106	M91.06 Juvenile osteochondrosis of pelvis-Lower Leg
M9107	M91.07 Juvenile osteochondrosis of pelvis-Ankle/Foot
M9108	M91.08 Juvenile osteochondrosis of pelvis-Other
M9109	M91.09 Juvenile osteochondrosis of pelvis-Site unspec
M911	M91.1 Juvenile osteochondrosis of head of femur [Legg-Calve-Perthes]
M9110	M91.10 Juv osteochondrosis head of femur [Legg-Calve-Perthes]-Mult
M9111	M91.11 Juv osteochondrosis head of femur [Legg-Calve-Perthes]-Shld
M9112	M91.12 Juv osteochondrosis head of femur [Legg-Calve-Perthes]-Uppe
M9113	M91.13 Juv osteochondrosis head of femur [Legg-Calve-Perthes]-Fore
M9114	M91.14 Juv osteochondrosis head of femur [Legg-Calve-Perthes]-Hand
M9115	M91.15 Juv osteochondrosis head of femur [Legg-Calve-Perthes]-Pelv
M9116	M91.16 Juv osteochondrosis head of femur [Legg-Calve-Perthes]-Lowe
M9117	M91.17 Juv osteochondrosis head of femur [Legg-Calve-Perthes]-Ankl
M9118	M91.18 Juv osteochondrosis head of femur [Legg-Calve-Perthes]-Othe
M9119	M91.19 Juv osteochondrosis head of femur [Legg-Calve-Perthes]-Site
M912	M91.2 Coxa plana
M9120	M91.20 Coxa plana-Mult sites
M9121	M91.21 Coxa plana-Shldr region
M9122	M91.22 Coxa plana-Upper arm
M9123	M91.23 Coxa plana-Forearm
M9124	M91.24 Coxa plana-Hand
M9125	M91.25 Coxa plana-Pelvic/Thigh
M9126	M91.26 Coxa plana-Lower Leg
M9127	M91.27 Coxa plana-Ankle/Foot
M9128	M91.28 Coxa plana-Other
M9129	M91.29 Coxa plana-Site unspec
M913	M91.3 Pseudocoxalgia
M9130	M91.30 Pseudocoxalgia-Mult sites
M9131	M91.31 Pseudocoxalgia-Shldr region
M9132	M91.32 Pseudocoxalgia-Upper arm
M9133	M91.33 Pseudocoxalgia-Forearm
M9134	M91.34 Pseudocoxalgia-Hand
M9135	M91.35 Pseudocoxalgia-Pelvic/Thigh
M9136	M91.36 Pseudocoxalgia-Lower Leg
M9137	M91.37 Pseudocoxalgia-Ankle/Foot
M9138	M91.38 Pseudocoxalgia-Other
M9139	M91.39 Pseudocoxalgia-Site unspec
M918	M91.8 Other juvenile osteochondrosis of hip and pelvis
M9180	M91.80 Other juvenile osteochondrosis of hip and pelvis (Multiple sites)
M9181	M91.81 Other juvenile osteochondrosis of hip and pelvis-Shldr regi
M9182	M91.82 Other juvenile osteochondrosis of hip and pelvis-Upper arm
M9183	M91.83 Other juvenile osteochondrosis of hip and pelvis-Forearm
M9184	M91.84 Other juvenile osteochondrosis of hip and pelvis-Hand
M9185	M91.85 Other juvenile osteochondrosis of hip and pelvis-Pelvic/Thi
M9186	M91.86 Other juvenile osteochondrosis of hip and pelvis-Lower Leg
M9187	M91.87 Other juvenile osteochondrosis of hip and pelvis-Ankle/Foot
M9188	M91.88 Other juvenile osteochondrosis of hip and pelvis-Other
M9189	M91.89 Other juvenile osteochondrosis of hip and pelvis-Site unspe
M919	M91.9 Juvenile osteochondrosis of hip and pelvis, unspecified
M9190	M91.90 Juvenile osteochondrosis of hip and pelvis, unspecified (Multiple sites)
M9191	M91.91 Juvenile osteochondrosis of hip and pelvis, unspecified-Shl
M9192	M91.92 Juvenile osteochondrosis of hip and pelvis, unspecified-Upp
M9193	M91.93 Juvenile osteochondrosis of hip and pelvis, unspecified-For
M9194	M91.94 Juvenile osteochondrosis of hip and pelvis, unspecified-Han
M9195	M91.95 Juvenile osteochondrosis of hip and pelvis, unspecified-Pel
M9196	M91.96 Juvenile osteochondrosis of hip and pelvis, unspecified-Low
M9197	M91.97 Juvenile osteochondrosis of hip and pelvis, unspecified-Ank
M9198	M91.98 Juvenile osteochondrosis of hip and pelvis, unspecified-Oth
M9199	M91.99 Juvenile osteochondrosis of hip and pelvis, unspecified-Sit
M92	M92 Other juvenile osteochondrosis
M920	M92.0 Juvenile osteochondrosis of humerus
M921	M92.1 Juvenile osteochondrosis of radius and ulna
M9210	M92.10 Juvenile osteochondrosis of radius and ulna, unspecified arm
M922	M92.2 Juvenile osteochondrosis of hand
M923	M92.3 Other juvenile osteochondrosis of upper limb
M924	M92.4 Juvenile osteochondrosis of patella
M925	M92.5 Juvenile osteochondrosis of tibia and fibula
M9250	M92.50 Juvenile osteochondrosis of tibia and fibula, unspecified leg
M9251	M92.51 Juvenile osteochondrosis of tibia and fibula, right leg
M926	M92.6 Juvenile osteochondrosis of tarsus
M927	M92.7 Juvenile osteochondrosis of metatarsus
M928	M92.8 Other specified juvenile osteochondrosis
M929	M92.9 Juvenile osteochondrosis, unspecified
M93	M93 Other osteochondropathies
M930	M93.0 Slipped upper femoral epiphysis (nontraumatic)
M931	M93.1 Kienbock's disease of adults
M932	M93.2 Osteochondritis dissecans
M9326	M93.26 Osteochondritis dissecans knee
M938	M93.8 Other specified osteochondropathies
M9386	M93.86 Other specified osteochondropathies, lower leg
M939	M93.9 Osteochondropathy, unspecified
M94	M94 Other disorders of cartilage
M940	M94.0 Chondrocostal junction syndrome [Tietze]
M9400	M94.00 Chondrocostal junction syndrome [Tietze]-Mult sites
M9401	M94.01 Chondrocostal junction syndrome [Tietze]-Shldr region
M9402	M94.02 Chondrocostal junction syndrome [Tietze]-Upper arm
M9403	M94.03 Chondrocostal junction syndrome [Tietze]-Forearm
M9404	M94.04 Chondrocostal junction syndrome [Tietze]-Hand
M9405	M94.05 Chondrocostal junction syndrome [Tietze]-Pelvic/thigh
M9406	M94.06 Chondrocostal junction syndrome [Tietze]-Lower leg
M9407	M94.07 Chondrocostal junction syndrome [Tietze]-Ankle/foot
M9408	M94.08 Chondrocostal junction syndrome [Tietze]-Other
M9409	M94.09 Chondrocostal junction syndrome [Tietze]-Site unspec
M941	M94.1 Relapsing polychondritis
M9410	M94.10 Relapsing polychondritis (Multiple sites)
M9411	M94.11 Relapsing polychondritis (Shoulder region)
M9412	M94.12 Relapsing polychondritis (Upper arm)
M9413	M94.13 Relapsing polychondritis (Forearm)
M9414	M94.14 Relapsing polychondritis (Hand)
M9415	M94.15 Relapsing polychondritis (Pelvic region and thigh)
M9416	M94.16 Relapsing polychondritis (Lower leg)
M9417	M94.17 Relapsing polychondritis (Ankle and foot)
M9418	M94.18 Relapsing polychondritis (Other)
M9419	M94.19 Relapsing polychondritis (Site unspecified)
M942	M94.2 Chondromalacia
M9420	M94.20 Chondromalacia (Multiple sites)
M9421	M94.21 Chondromalacia (Shoulder region)
M9422	M94.22 Chondromalacia (Upper arm)
M9423	M94.23 Chondromalacia (Forearm)
M9424	M94.24 Chondromalacia (Hand)
M9425	M94.25 Chondromalacia (Pelvic region and thigh)
M9426	M94.26 Chondromalacia (Lower leg)
M9427	M94.27 Chondromalacia (Ankle and foot)
M9428	M94.28 Chondromalacia (Other)
M9429	M94.29 Chondromalacia (Site unspecified)
M943	M94.3 Chondrolysis
M9430	M94.30 Chondrolysis (Multiple sites)
M9431	M94.31 Chondrolysis (Shoulder region)
M9432	M94.32 Chondrolysis (Upper arm)
M9433	M94.33 Chondrolysis (Forearm)
M9434	M94.34 Chondrolysis (Hand)
M9435	M94.35 Chondrolysis (Pelvic region and thigh)
M9436	M94.36 Chondrolysis (Lower leg)
M9437	M94.37 Chondrolysis (Ankle and foot)
M9438	M94.38 Chondrolysis (Other)
M9439	M94.39 Chondrolysis (Site unspecified)
M948	M94.8 Other specified disorders of cartilage
M9480	M94.80 Other specified disorders of cartilage (Multiple sites)
M9481	M94.81 Other specified disorders of cartilage (Shoulder region)
M9482	M94.82 Other specified disorders of cartilage (Upper arm)
M9483	M94.83 Other specified disorders of cartilage (Forearm)
M9484	M94.84 Other specified disorders of cartilage (Hand)
M9485	M94.85 Other specified disorders of cartilage (Pelvic region and thigh)
M9486	M94.86 Other specified disorders of cartilage (Lower leg)
M9487	M94.87 Other specified disorders of cartilage (Ankle and foot)
M9488	M94.88 Other specified disorders of cartilage (Other)
M9489	M94.89 Other specified disorders of cartilage (Site unspecified)
M949	M94.9 Disorder of cartilage, unspecified
M9490	M94.90 Disorder of cartilage, unspecified (Multiple sites)
M9491	M94.91 Disorder of cartilage, unspecified (Shoulder region)
M9492	M94.92 Disorder of cartilage, unspecified (Upper arm)
M9493	M94.93 Disorder of cartilage, unspecified (Forearm)
M9494	M94.94 Disorder of cartilage, unspecified (Hand)
M9495	M94.95 Disorder of cartilage, unspecified (Pelvic region and thigh)
M9496	M94.96 Disorder of cartilage, unspecified (Lower leg)
M9497	M94.97 Disorder of cartilage, unspecified (Ankle and foot)
M9498	M94.98 Disorder of cartilage, unspecified (Other)
M9499	M94.99 Disorder of cartilage, unspecified (Site unspecified)
M95	M95 Other acquired deformities of musculoskeletal system and connective tissue
M950	M95.0 Acquired deformity of nose
M951	M95.1 Cauliflower ear
M952	M95.2 Other acquired deformity of head
M953	M95.3 Acquired deformity of neck
M954	M95.4 Acquired deformity of chest and rib
M955	M95.5 Acquired deformity of pelvis
M958	M95.8 Other specified acquired deformities of musculoskeletal system
M959	M95.9 Acquired deformity of musculoskeletal system, unspecified
M9596	M95.96 Acquired deformity of musculoskeletal system, unspecified
M96	M96 Postprocedural musculoskeletal disorders, not elsewhere classified
M960	M96.0 Pseudarthrosis after fusion or arthrodesis
M961	M96.1 Postlaminectomy syndrome, not elsewhere classified
M962	M96.2 Postradiation kyphosis
M963	M96.3 Postlaminectomy kyphosis
M964	M96.4 Postsurgical lordosis
M965	M96.5 Postradiation scoliosis
M966	M96.6 Fracture of bone following insertion of orthopaedic implant, joint prosthesis or bone plate
M9663	M96.63 Fracture of radius or ulna following insertion of orthopedic implant, joint prosthesis, or bone plate
M9665	M96.65 Fracture of pelvis following insertion of orthopedic implant, joint prosthesis, or bone plate (Fx pelvis following insrt ortho implnt/prosth/bone plt)
M968	M96.8 Other postprocedural musculoskeletal disorders
M969	M96.9 Postprocedural musculoskeletal disorder, unspecified
M99	M99 Biomechanical lesions, not elsewhere classified
M990	M99.0 Segmental and somatic dysfunction
M9900	M99.00 Segmental and somatic dysfunction (Head region)
M9901	M99.01 Segmental and somatic dysfunction (Cervical region)
M9902	M99.02 Segmental and somatic dysfunction (Thoracic region)
M9903	M99.03 Segmental and somatic dysfunction (Lumbar region)
M9904	M99.04 Segmental and somatic dysfunction (Sacral region)
M9905	M99.05 Segmental and somatic dysfunction (Pelvic region)
M9906	M99.06 Segmental and somatic dysfunction (Lower extremity)
M9907	M99.07 Segmental and somatic dysfunction (Upper extremity)
M9908	M99.08 Segmental and somatic dysfunction (Rib cage)
M9909	M99.09 Segmental and somatic dysfunction (Abdomen and other)
M991	M99.1 Subluxation complex (vertebral)
M9910	M99.10 Subluxation complex (vertebral) (Head region)
M9911	M99.11 Subluxation complex (vertebral) (Cervical region)
M9912	M99.12 Subluxation complex (vertebral) (Thoracic region)
M9913	M99.13 Subluxation complex (vertebral) (Lumbar region)
M9914	M99.14 Subluxation complex (vertebral) (Sacral region)
M9915	M99.15 Subluxation complex (vertebral) (Pelvic region)
M9916	M99.16 Subluxation complex (vertebral) (Lower extremity)
M9917	M99.17 Subluxation complex (vertebral) (Upper extremity)
M9918	M99.18 Subluxation complex (vertebral) (Rib cage)
M9919	M99.19 Subluxation complex (vertebral) (Abdomen and other)
M992	M99.2 Subluxation stenosis of neural canal
M9920	M99.20 Subluxation stenosis of neural canal (Head region)
M9921	M99.21 Subluxation stenosis of neural canal (Cervical region)
M9922	M99.22 Subluxation stenosis of neural canal (Thoracic region)
M9923	M99.23 Subluxation stenosis of neural canal (Lumbar region)
M9924	M99.24 Subluxation stenosis of neural canal (Sacral region)
M9925	M99.25 Subluxation stenosis of neural canal (Pelvic region)
M9926	M99.26 Subluxation stenosis of neural canal-Lower extremity
M9927	M99.27 Subluxation stenosis of neural canal-Upper extremity
M9928	M99.28 Subluxation stenosis of neural canal-Rib cage
M9929	M99.29 Subluxation stenosis of neural canal-Abdomen/other
M993	M99.3 Osseous stenosis of neural canal
M9930	M99.30 Osseous stenosis of neural canal (Head region)
M9931	M99.31 Osseous stenosis of neural canal (Cervical region)
M9932	M99.32 Osseous stenosis of neural canal (Thoracic region)
M9933	M99.33 Osseous stenosis of neural canal (Lumbar region)
M9934	M99.34 Osseous stenosis of neural canal (Sacral region)
M9935	M99.35 Osseous stenosis of neural canal (Pelvic region)
M9936	M99.36 Osseous stenosis of neural canal-Lower extremity
M9937	M99.37 Osseous stenosis of neural canal-Upper extremity
M9938	M99.38 Osseous stenosis of neural canal-Rib cage
M9939	M99.39 Osseous stenosis of neural canal-Abdomen/other
M994	M99.4 Connective tissue stenosis of neural canal
M9940	M99.40 Connective tissue stenosis of neural canal (Head region)
M9941	M99.41 Connective tissue stenosis of neural canal (Cervical region)
M9942	M99.42 Connective tissue stenosis of neural canal (Thoracic region)
M9943	M99.43 Connective tissue stenosis of neural canal (Lumbar region)
M9944	M99.44 Connective tissue stenosis of neural canal (Sacral region)
M9945	M99.45 Connective tissue stenosis of neural canal (Pelvic region)
M9946	M99.46 Connective tissue stenosis of neural canal-Lower extremity
M9947	M99.47 Connective tissue stenosis of neural canal-Upper extremity
M9948	M99.48 Connective tissue stenosis of neural canal-Rib cage
M9949	M99.49 Connective tissue stenosis of neural canal-Abdomen/other
M995	M99.5 Intervertebral disk stenosis of neural canal
M9950	M99.50 Intervertebral disc stenosis of neural canal (Head region)
M9951	M99.51 Intervertebral disc stenosis of neural canal (Cervical region)
M9952	M99.52 Intervertebral disc stenosis of neural canal (Thoracic region)
M9953	M99.53 Intervertebral disc stenosis of neural canal (Lumbar region)
M9954	M99.54 Intervertebral disc stenosis of neural canal (Sacral region)
M9955	M99.55 Intervertebral disc stenosis of neural canal (Pelvic region)
M9956	M99.56 Intervertebral disc stenosis of neural canal-Lower extremit
M9957	M99.57 Intervertebral disc stenosis of neural canal-Upper extremit
M9958	M99.58 Intervertebral disc stenosis of neural canal-Rib cage
M9959	M99.59 Intervertebral disc stenosis of neural canal-Abdomen/other
M996	M99.6 Osseous and subluxation stenosis of intervertebral foramina
M9960	M99.60 Osseous and subluxation stenosis of intervertebral foramina (Head region)
M9961	M99.61 Osseous and subluxation stenosis of intervertebral foramina (Cervical region)
M9962	M99.62 Osseous and subluxation stenosis of intervertebral foramina (Thoracic region)
M9963	M99.63 Osseous and subluxation stenosis of intervertebral foramina (Lumbar region)
M9964	M99.64 Osseous and subluxation stenosis of intervertebral foramina (Sacral region)
M9965	M99.65 Osseous and subluxation stenosis of intervertebral foramina (Pelvic region)
M9966	M99.66 Osseous and subluxation stenosis of intervertebral foramina
M9967	M99.67 Osseous and subluxation stenosis of intervertebral foramina
M9968	M99.68 Osseous and subluxation stenosis of intervertebral foramina
M9969	M99.69 Osseous and subluxation stenosis of intervertebral foramina
M997	M99.7 Connective tissue and disk stenosis of intervertebral foramina
M9970	M99.70 Connective tissue and disc stenosis of intervertebral foramina (Head region)
M9971	M99.71 Connective tissue and disc stenosis of intervertebral foramina (Cervical region)
M9972	M99.72 Connective tissue and disc stenosis of intervertebral foramina (Thoracic region)
M9973	M99.73 Connective tissue and disc stenosis of intervertebral foramina (Lumbar region)
M9974	M99.74 Connective tissue and disc stenosis of intervertebral foramina (Sacral region)
M9975	M99.75 Connective tissue and disc stenosis of intervertebral foramina (Pelvic region)
M9976	M99.76 Connective tis and disc stenosis of intervertebral foramina
M9977	M99.77 Connective tis and disc stenosis of intervertebral foramina
M9978	M99.78 Connective tis and disc stenosis of intervertebral foramina
M9979	M99.79 Connective tis and disc stenosis of intervertebral foramina
M998	M99.8 Other biomechanical lesions
M9980	M99.80 Other biomechanical lesions (Head region)
M9981	M99.81 Other biomechanical lesions (Cervical region)
M9982	M99.82 Other biomechanical lesions (Thoracic region)
M9983	M99.83 Other biomechanical lesions (Lumbar region)
M9984	M99.84 Other biomechanical lesions (Sacral region)
M9985	M99.85 Other biomechanical lesions (Pelvic region)
M9986	M99.86 Other biomechanical lesions (Lower extremity)
M9987	M99.87 Other biomechanical lesions (Upper extremity)
M9988	M99.88 Other biomechanical lesions (Rib cage)
M9989	M99.89 Other biomechanical lesions (Abdomen and other)
M999	M99.9 Biomechanical lesion, unspecified
M9990	M99.90 Biomechanical lesion, unspecified (Head region)
M9991	M99.91 Biomechanical lesion, unspecified (Cervical region)
M9992	M99.92 Biomechanical lesion, unspecified (Thoracic region)
M9993	M99.93 Biomechanical lesion, unspecified (Lumbar region)
M9994	M99.94 Biomechanical lesion, unspecified (Sacral region)
M9995	M99.95 Biomechanical lesion, unspecified (Pelvic region)
M9996	M99.96 Biomechanical lesion, unspecified (Lower extremity)
M9997	M99.97 Biomechanical lesion, unspecified (Upper extremity)
M9998	M99.98 Biomechanical lesion, unspecified (Rib cage)
M9999	M99.99 Biomechanical lesion, unspecified (Abdomen and other)
N00	N00 Acute nephritic syndrome
N000	N00.0 Minor glomerular abnormality
N001	N00.1 Focal and segmental glomerular lesions
N002	N00.2 Diffuse membranous glomerulonephritis
N003	N00.3 Diffuse mesangial proliferative glomerulonephritis
N004	N00.4 Diffuse endocapillary proliferative glomerulonephritis
N005	N00.5 Diffuse mesangiocapillary glomerulonephritis
N006	N00.6 Dense deposit disease
N007	N00.7 Diffuse crescentic glomerulonephritis
N008	N00.8 Other
N009	N00.9 Unspecified
N01	N01 Rapidly progressive nephritic syndrome
N010	N01.0 Minor glomerular abnormality
N011	N01.1 Focal and segmental glomerular lesions
N012	N01.2 Diffuse membranous glomerulonephritis
N013	N01.3 Diffuse mesangial proliferative glomerulonephritis
N014	N01.4 Diffuse endocapillary proliferative glomerulonephritis
N015	N01.5 Diffuse mesangiocapillary glomerulonephritis
N016	N01.6 Dense deposit disease
N017	N01.7 Diffuse crescentic glomerulonephritis
N018	N01.8 Other
N019	N01.9 Unspecified
N02	N02 Recurrent and persistent haematuria
N020	N02.0 Minor glomerular abnormality
N021	N02.1 Focal and segmental glomerular lesions
N022	N02.2 Diffuse membranous glomerulonephritis
N023	N02.3 Diffuse mesangial proliferative glomerulonephritis
N024	N02.4 Diffuse endocapillary proliferative glomerulonephritis
N025	N02.5 Diffuse mesangiocapillary glomerulonephritis
N026	N02.6 Dense deposit disease
N027	N02.7 Diffuse crescentic glomerulonephritis
N028	N02.8 Other
N029	N02.9 Unspecified
N03	N03 Chronic nephritic syndrome
N030	N03.0 Minor glomerular abnormality
N031	N03.1 Focal and segmental glomerular lesions
N032	N03.2 Diffuse membranous glomerulonephritis
N033	N03.3 Diffuse mesangial proliferative glomerulonephritis
N034	N03.4 Diffuse endocapillary proliferative glomerulonephritis
N035	N03.5 Diffuse mesangiocapillary glomerulonephritis
N036	N03.6 Dense deposit disease
N037	N03.7 Diffuse crescentic glomerulonephritis
N038	N03.8 Other
N039	N03.9 Unspecified
N04	N04 Nephrotic syndrome
N040	N04.0 Minor glomerular abnormality
N041	N04.1 Focal and segmental glomerular lesions
N042	N04.2 Diffuse membranous glomerulonephritis
N043	N04.3 Diffuse mesangial proliferative glomerulonephritis
N044	N04.4 Diffuse endocapillary proliferative glomerulonephritis
N045	N04.5 Diffuse mesangiocapillary glomerulonephritis
N046	N04.6 Dense deposit disease
N047	N04.7 Diffuse crescentic glomerulonephritis
N048	N04.8 Other
N049	N04.9 Unspecified
N05	N05 Unspecified nephritic syndrome
N050	N05.0 Minor glomerular abnormality
N051	N05.1 Focal and segmental glomerular lesions
N052	N05.2 Diffuse membranous glomerulonephritis
N053	N05.3 Diffuse mesangial proliferative glomerulonephritis
N054	N05.4 Diffuse endocapillary proliferative glomerulonephritis
N055	N05.5 Diffuse mesangiocapillary glomerulonephritis
N056	N05.6 Dense deposit disease
N057	N05.7 Diffuse crescentic glomerulonephritis
N058	N05.8 Other
N059	N05.9 Unspecified
N06	N06 Isolated proteinuria with specified morphological lesion
N060	N06.0 Minor glomerular abnormality
N061	N06.1 Focal and segmental glomerular lesions
N062	N06.2 Diffuse membranous glomerulonephritis
N063	N06.3 Diffuse mesangial proliferative glomerulonephritis
N064	N06.4 Diffuse endocapillary proliferative glomerulonephritis
N065	N06.5 Diffuse mesangiocapillary glomerulonephritis
N066	N06.6 Dense deposit disease
N067	N06.7 Diffuse crescentic glomerulonephritis
N068	N06.8 Other
N069	N06.9 Unspecified
N07	N07 Hereditary nephropathy, not elsewhere classified
N070	N07.0 Minor glomerular abnormality
N071	N07.1 Focal and segmental glomerular lesions
N072	N07.2 Diffuse membranous glomerulonephritis
N073	N07.3 Diffuse mesangial proliferative glomerulonephritis
N074	N07.4 Diffuse endocapillary proliferative glomerulonephritis
N075	N07.5 Diffuse mesangiocapillary glomerulonephritis
N076	N07.6 Dense deposit disease
N077	N07.7 Diffuse crescentic glomerulonephritis
N078	N07.8 Other
N079	N07.9 Unspecified
N08	N08 Glomerular disorders in diseases classified elsewhere
N080	N08.0 Glomerular disorders in infectious and parasitic diseases classified elsewhere
N081	N08.1 Glomerular disorders in neoplastic diseases
N082	N08.2 Glomerular disorders in blood diseases and disorders involving the immune mechanism
N083	N08.3 Glomerular disorders in diabetes mellitus
N084	N08.4 Glomerular disorders in other endocrine, nutritional and metabolic diseases
N085	N08.5 Glomerular disorders in systemic connective tissue disorders
N088	N08.8 Glomerular disorders in other diseases classified elsewhere
N10	N10 Acute tubulo-interstitial nephritis
N11	N11 Chronic tubulo-interstitial nephritis
N110	N11.0 Nonobstructive reflux-associated chronic pyelonephritis
N111	N11.1 Chronic obstructive pyelonephritis
N118	N11.8 Other chronic tubulo-interstitial nephritis
N119	N11.9 Chronic tubulo-interstitial nephritis, unspecified
N12	N12 Tubulo-interstitial nephritis, not specified as acute or chronic
N13	N13 Obstructive and reflux uropathy
N130	N13.0 Hydronephrosis with ureteropelvic junction obstruction
N131	N13.1 Hydronephrosis with ureteral stricture, not elsewhere classified
N132	N13.2 Hydronephrosis with renal and ureteral calculous obstruction
N133	N13.3 Other and unspecified hydronephrosis
N134	N13.4 Hydroureter
N135	N13.5 Kinking and stricture of ureter without hydronephrosis
N136	N13.6 Pyonephrosis
N137	N13.7 Vesicoureteral-reflux-associated uropathy
N138	N13.8 Other obstructive and reflux uropathy
N139	N13.9 Obstructive and reflux uropathy, unspecified
N14	N14 Drug- and heavy-metal-induced tubulo-interstitial and tubular conditions
N140	N14.0 Analgesic nephropathy
N141	N14.1 Nephropathy induced by other drugs, medicaments and biological substances
N142	N14.2 Nephropathy induced by unspecified drug, medicament or biological substance
N143	N14.3 Nephropathy induced by heavy metals
N144	N14.4 Toxic nephropathy, not elsewhere classified
N15	N15 Other renal tubulo-interstitial diseases
N150	N15.0 Balkan nephropathy
N151	N15.1 Renal and perinephric abscess
N158	N15.8 Other specified renal tubulo-interstitial diseases
N159	N15.9 Renal tubulo-interstitial disease, unspecified
N16	N16 Renal tubulo-interstitial disorders in diseases classified elsewhere
N160	N16.0 Renal tubulo-interstitial disorders in infectious and parasitic diseases classified elsewhere
N161	N16.1 Renal tubulo-interstitial disorders in neoplastic diseases
N162	N16.2 Renal tubulo-interstitial disorders in blood diseases and disorders involving the immune mechanism
N163	N16.3 Renal tubulo-interstitial disorders in metabolic diseases
N164	N16.4 Renal tubulo-interstitial disorders in systemic connective tissue disorders
N165	N16.5 Renal tubulo-interstitial disorders in transplant rejection
N168	N16.8 Renal tubulo-interstitial disorders in other diseases classified elsewhere
N17	N17 Acute renal failure
N170	N17.0 Acute renal failure with tubular necrosis
N171	N17.1 Acute renal failure with acute cortical necrosis
N172	N17.2 Acute renal failure with medullary necrosis
N178	N17.8 Other acute renal failure
N179	N17.9 Acute renal failure, unspecified
N18	N18 Chronic renal failure
N180	N18.0 End-stage renal disease
N181	N18.1 Chronic kidney disease, stage 1
N182	N18.2 Chronic kidney disease, stage 2
N183	N18.3 Chronic kidney disease, stage 3
N184	N18.4 Chronic kidney disease, stage 4
N185	N18.5 Chronic kidney disease, stage 5
N188	N18.8 Other chronic renal failure
N189	N18.9 Chronic renal failure, unspecified
N19	N19 Unspecified renal failure
N20	N20 Calculus of kidney and ureter
N200	N20.0 Calculus of kidney
N201	N20.1 Calculus of ureter
N202	N20.2 Calculus of kidney with calculus of ureter
N209	N20.9 Urinary calculus, unspecified
N21	N21 Calculus of lower urinary tract
N210	N21.0 Calculus in bladder
N211	N21.1 Calculus in urethra
N218	N21.8 Other lower urinary tract calculus
N219	N21.9 Calculus of lower urinary tract, unspecified
N22	N22 Calculus of urinary tract in diseases classified elsewhere
N220	N22.0 Calculus of urinary tract in schistosomiasis [bilharziasis]
N228	N22.8 Calculus of urinary tract in other diseases classified elsewhere
N23	N23 Unspecified renal colic
N25	N25 Disorders resulting from impaired renal tubular function
N250	N25.0 Renal osteodystrophy
N251	N25.1 Nephrogenic diabetes insipidus
N258	N25.8 Other disorders resulting from impaired renal tubular function
N259	N25.9 Disorder resulting from impaired renal tubular function, unspecified
N26	N26 Unspecified contracted kidney
N27	N27 Small kidney of unknown cause
N270	N27.0 Small kidney, unilateral
N271	N27.1 Small kidney, bilateral
N279	N27.9 Small kidney, unspecified
N28	N28 Other disorders of kidney and ureter, not elsewhere classified
N280	N28.0 Ischaemia and infarction of kidney
N281	N28.1 Cyst of kidney, acquired
N288	N28.8 Other specified disorders of kidney and ureter
N289	N28.9 Disorder of kidney and ureter, unspecified
N29	N29 Other disorders of kidney and ureter in diseases classified elsewhere
N290	N29.0 Late syphilis of kidney
N291	N29.1 Other disorders of kidney and ureter in infectious and parasitic diseases classified elsewhere
N298	N29.8 Other disorders of kidney and ureter in other diseases classified elsewhere
N30	N30 Cystitis
N300	N30.0 Acute cystitis
N301	N30.1 Interstitial cystitis (chronic)
N302	N30.2 Other chronic cystitis
N303	N30.3 Trigonitis
N304	N30.4 Irradiation cystitis
N308	N30.8 Other cystitis
N309	N30.9 Cystitis, unspecified
N31	N31 Neuromuscular dysfunction of bladder, not elsewhere classified
N310	N31.0 Uninhibited neuropathic bladder, not elsewhere classified
N311	N31.1 Reflex neuropathic bladder, not elsewhere classified
N312	N31.2 Flaccid neuropathic bladder, not elsewhere classified
N318	N31.8 Other neuromuscular dysfunction of bladder
N319	N31.9 Neuromuscular dysfunction of bladder, unspecified
N32	N32 Other disorders of bladder
N320	N32.0 Bladder-neck obstruction
N321	N32.1 Vesicointestinal fistula
N322	N32.2 Vesical fistula, not elsewhere classified
N323	N32.3 Diverticulum of bladder
N324	N32.4 Rupture of bladder, nontraumatic
N328	N32.8 Other specified disorders of bladder
N329	N32.9 Bladder disorder, unspecified
N33	N33 Bladder disorders in diseases classified elsewhere
N330	N33.0 Tuberculous cystitis
N338	N33.8 Bladder disorders in other diseases classified elsewhere
N34	N34 Urethritis and urethral syndrome
N340	N34.0 Urethral abscess
N341	N34.1 Nonspecific urethritis
N342	N34.2 Other urethritis
N343	N34.3 Urethral syndrome, unspecified
N35	N35 Urethral stricture
N350	N35.0 Posttraumatic urethral stricture
N351	N35.1 Postinfective urethral stricture, not elsewhere classified
N358	N35.8 Other urethral stricture
N359	N35.9 Urethral stricture, unspecified
N36	N36 Other disorders of urethra
N360	N36.0 Urethral fistula
N361	N36.1 Urethral diverticulum
N362	N36.2 Urethral caruncle
N363	N36.3 Prolapsed urethral mucosa
N368	N36.8 Other specified disorders of urethra
N369	N36.9 Urethral disorder, unspecified
N37	N37 Urethral disorders in diseases classified elsewhere
N370	N37.0 Urethritis in diseases classified elsewhere
N378	N37.8 Other urethral disorders in diseases classified elsewhere
N39	N39 Other disorders of urinary system
N390	N39.0 Urinary tract infection, site not specified
N391	N39.1 Persistent proteinuria, unspecified
N392	N39.2 Orthostatic proteinuria, unspecified
N393	N39.3 Stress incontinence
N394	N39.4 Other specified urinary incontinence
N398	N39.8 Other specified disorders of urinary system
N399	N39.9 Disorder of urinary system, unspecified
N40	N40 Hyperplasia of prostate
N41	N41 Inflammatory diseases of prostate
N410	N41.0 Acute prostatitis
N411	N41.1 Chronic prostatitis
N412	N41.2 Abscess of prostate
N413	N41.3 Prostatocystitis
N418	N41.8 Other inflammatory diseases of prostate
N419	N41.9 Inflammatory disease of prostate, unspecified
N42	N42 Other disorders of prostate
N420	N42.0 Calculus of prostate
N421	N42.1 Congestion and haemorrhage of prostate
N422	N42.2 Atrophy of prostate
N423	N42.3 Dysplasia of prostate
N428	N42.8 Other specified disorders of prostate
N429	N42.9 Disorder of prostate, unspecified
N43	N43 Hydrocele and spermatocele
N430	N43.0 Encysted hydrocele
N431	N43.1 Infected hydrocele
N432	N43.2 Other hydrocele
N433	N43.3 Hydrocele, unspecified
N434	N43.4 Spermatocele
N44	N44 Torsion of testis
N45	N45 Orchitis and epididymitis
N450	N45.0 Orchitis, epididymitis and epididymo-orchitis with abscess
N459	N45.9 Orchitis, epididymitis and epididymo-orchitis without abscess
N46	N46 Male infertility
N47	N47 Redundant prepuce, phimosis and paraphimosis
N48	N48 Other disorders of penis
N480	N48.0 Leukoplakia of penis
N481	N48.1 Balanoposthitis
N482	N48.2 Other inflammatory disorders of penis
N483	N48.3 Priapism
N484	N48.4 Impotence of organic origin
N485	N48.5 Ulcer of penis
N486	N48.6 Balanitis xerotica obliterans
N488	N48.8 Other specified disorders of penis
N489	N48.9 Disorder of penis, unspecified
N49	N49 Inflammatory disorders of male genital organs, not elsewhere classified
N490	N49.0 Inflammatory disorders of seminal vesicle
N491	N49.1 Inflammatory disorders of spermatic cord, tunica vaginalis and vas deferens
N492	N49.2 Inflammatory disorders of scrotum
N498	N49.8 Inflammatory disorders of other specified male genital organs
N499	N49.9 Inflammatory disorder of unspecified male genital organ
N50	N50 Other disorders of male genital organs
N500	N50.0 Atrophy of testis
N501	N50.1 Vascular disorders of male genital organs
N508	N50.8 Other specified disorders of male genital organs
N509	N50.9 Disorder of male genital organs, unspecified
N51	N51 Disorders of male genital organs in diseases classified elsewhere
N510	N51.0 Disorders of prostate in diseases classified elsewhere
N511	N51.1 Disorders of testis and epididymis in diseases classified elsewhere
N512	N51.2 Balanitis in diseases classified elsewhere
N518	N51.8 Other disorders of male genital organs in diseases classified elsewhere
N60	N60 Benign mammary dysplasia
N600	N60.0 Solitary cyst of breast
N601	N60.1 Diffuse cystic mastopathy
N602	N60.2 Fibroadenosis of breast
N603	N60.3 Fibrosclerosis of breast
N604	N60.4 Mammary duct ectasia
N608	N60.8 Other benign mammary dysplasias
N609	N60.9 Benign mammary dysplasia, unspecified
N61	N61 Inflammatory disorders of breast
N62	N62 Hypertrophy of breast
N63	N63 Unspecified lump in breast
N64	N64 Other disorders of breast
N640	N64.0 Fissure and fistula of nipple
N641	N64.1 Fat necrosis of breast
N642	N64.2 Atrophy of breast
N643	N64.3 Galactorrhoea not associated with childbirth
N644	N64.4 Mastodynia
N645	N64.5 Other signs and symptoms in breast
N648	N64.8 Other specified disorders of breast
N649	N64.9 Disorder of breast, unspecified
N70	N70 Salpingitis and oophoritis
N700	N70.0 Acute salpingitis and oophoritis
N701	N70.1 Chronic salpingitis and oophoritis
N709	N70.9 Salpingitis and oophoritis, unspecified
N71	N71 Inflammatory disease of uterus, except cervix
N710	N71.0 Acute inflammatory disease of uterus
N711	N71.1 Chronic inflammatory disease of uterus
N719	N71.9 Inflammatory disease of uterus, unspecified
N72	N72 Inflammatory disease of cervix uteri
N73	N73 Other female pelvic inflammatory diseases
N730	N73.0 Acute parametritis and pelvic cellulitis
N731	N73.1 Chronic parametritis and pelvic cellulitis
N732	N73.2 Unspecified parametritis and pelvic cellulitis
N733	N73.3 Female acute pelvic peritonitis
N734	N73.4 Female chronic pelvic peritonitis
N735	N73.5 Female pelvic peritonitis, unspecified
N736	N73.6 Female pelvic peritoneal adhesions
N738	N73.8 Other specified female pelvic inflammatory diseases
N739	N73.9 Female pelvic inflammatory disease, unspecified
N74	N74 Female pelvic inflammatory disorders in diseases classified elsewhere
N740	N74.0 Tuberculous infection of cervix uteri
N741	N74.1 Female tuberculous pelvic inflammatory disease
N742	N74.2 Female syphilitic pelvic inflammatory disease
N743	N74.3 Female gonococcal pelvic inflammatory disease
N744	N74.4 Female chlamydial pelvic inflammatory disease
N748	N74.8 Female pelvic inflammatory disorders in other diseases classified elsewhere
N75	N75 Diseases of Bartholin's gland
N750	N75.0 Cyst of Bartholin's gland
N751	N75.1 Abscess of Bartholin's gland
N758	N75.8 Other diseases of Bartholin's gland
N759	N75.9 Disease of Bartholin's gland, unspecified
N76	N76 Other inflammation of vagina and vulva
N760	N76.0 Acute vaginitis
N761	N76.1 Subacute and chronic vaginitis
N762	N76.2 Acute vulvitis
N763	N76.3 Subacute and chronic vulvitis
N764	N76.4 Abscess of vulva
N765	N76.5 Ulceration of vagina
N766	N76.6 Ulceration of vulva
N768	N76.8 Other specified inflammation of vagina and vulva
N77	N77 Vulvovaginal ulceration and inflammation in diseases classified elsewhere
N770	N77.0 Ulceration of vulva in infectious and parasitic diseases classified elsewhere
N771	N77.1 Vaginitis, vulvitis and vulvovaginitis in infectious and parasitic diseases classified elsewhere
N778	N77.8 Vulvovaginal ulceration and inflammation in other diseases classified elsewhere
N80	N80 Endometriosis
N800	N80.0 Endometriosis of uterus
N801	N80.1 Endometriosis of ovary
N802	N80.2 Endometriosis of Fallopian tube
N803	N80.3 Endometriosis of pelvic peritoneum
N804	N80.4 Endometriosis of rectovaginal septum and vagina
N805	N80.5 Endometriosis of intestine
N806	N80.6 Endometriosis in cutaneous scar
N808	N80.8 Other endometriosis
N809	N80.9 Endometriosis, unspecified
N81	N81 Female genital prolapse
N810	N81.0 Female urethrocele
N811	N81.1 Cystocele
N812	N81.2 Incomplete uterovaginal prolapse
N813	N81.3 Complete uterovaginal prolapse
N814	N81.4 Uterovaginal prolapse, unspecified
N815	N81.5 Vaginal enterocele
N816	N81.6 Rectocele
N818	N81.8 Other female genital prolapse
N819	N81.9 Female genital prolapse, unspecified
N82	N82 Fistulae involving female genital tract
N820	N82.0 Vesicovaginal fistula
N821	N82.1 Other female urinary-genital tract fistulae
N822	N82.2 Fistula of vagina to small intestine
N823	N82.3 Fistula of vagina to large intestine
N824	N82.4 Other female intestinal-genital tract fistulae
N825	N82.5 Female genital tract-skin fistulae
N828	N82.8 Other female genital tract fistulae
N829	N82.9 Female genital tract fistula, unspecified
N83	N83 Noninflammatory disorders of ovary, Fallopian tube and broad ligament
N830	N83.0 Follicular cyst of ovary
N831	N83.1 Corpus luteum cyst
N832	N83.2 Other and unspecified ovarian cysts
N833	N83.3 Acquired atrophy of ovary and Fallopian tube
N834	N83.4 Prolapse and hernia of ovary and Fallopian tube
N835	N83.5 Torsion of ovary, ovarian pedicle and Fallopian tube
N836	N83.6 Haematosalpinx
N837	N83.7 Haematoma of broad ligament
N838	N83.8 Other noninflammatory disorders of ovary, Fallopian tube and broad ligament
N839	N83.9 Noninflammatory disorder of ovary, Fallopian tube and broad ligament, unspecified
N84	N84 Polyp of female genital tract
N840	N84.0 Polyp of corpus uteri
N841	N84.1 Polyp of cervix uteri
N842	N84.2 Polyp of vagina
N843	N84.3 Polyp of vulva
N848	N84.8 Polyp of other parts of female genital tract
N849	N84.9 Polyp of female genital tract, unspecified
N85	N85 Other noninflammatory disorders of uterus, except cervix
N850	N85.0 Endometrial glandular hyperplasia
N851	N85.1 Endometrial adenomatous hyperplasia
N852	N85.2 Hypertrophy of uterus
N853	N85.3 Subinvolution of uterus
N854	N85.4 Malposition of uterus
N855	N85.5 Inversion of uterus
N856	N85.6 Intra-uterine synechiae
N857	N85.7 Haematometra
N858	N85.8 Other specified noninflammatory disorders of uterus
N859	N85.9 Noninflammatory disorder of uterus, unspecified
N86	N86 Erosion and ectropion of cervix uteri
N87	N87 Dysplasia of cervix uteri
N870	N87.0 Mild cervical dysplasia
N871	N87.1 Moderate cervical dysplasia
N872	N87.2 Severe cervical dysplasia, not elsewhere classified
N879	N87.9 Dysplasia of cervix uteri, unspecified
N88	N88 Other noninflammatory disorders of cervix uteri
N880	N88.0 Leukoplakia of cervix uteri
N881	N88.1 Old laceration of cervix uteri
N882	N88.2 Stricture and stenosis of cervix uteri
N883	N88.3 Incompetence of cervix uteri
N884	N88.4 Hypertrophic elongation of cervix uteri
N888	N88.8 Other specified noninflammatory disorders of cervix uteri
N889	N88.9 Noninflammatory disorder of cervix uteri, unspecified
N89	N89 Other noninflammatory disorders of vagina
N890	N89.0 Mild vaginal dysplasia
N891	N89.1 Moderate vaginal dysplasia
N892	N89.2 Severe vaginal dysplasia, not elsewhere classified
N893	N89.3 Dysplasia of vagina, unspecified
N894	N89.4 Leukoplakia of vagina
N895	N89.5 Stricture and atresia of vagina
N896	N89.6 Tight hymenal ring
N897	N89.7 Haematocolpos
N898	N89.8 Other specified noninflammatory disorders of vagina
N899	N89.9 Noninflammatory disorder of vagina, unspecified
N90	N90 Other noninflammatory disorders of vulva and perineum
N900	N90.0 Mild vulvar dysplasia
N901	N90.1 Moderate vulvar dysplasia
N902	N90.2 Severe vulvar dysplasia, not elsewhere classified
N903	N90.3 Dysplasia of vulva, unspecified
N904	N90.4 Leukoplakia of vulva
N905	N90.5 Atrophy of vulva
N906	N90.6 Hypertrophy of vulva
N907	N90.7 Vulvar cyst
N908	N90.8 Other specified noninflammatory disorders of vulva and perineum
N909	N90.9 Noninflammatory disorder of vulva and perineum, unspecified
N91	N91 Absent, scanty and rare menstruation
N910	N91.0 Primary amenorrhoea
N911	N91.1 Secondary amenorrhoea
N912	N91.2 Amenorrhoea, unspecified
N913	N91.3 Primary oligomenorrhoea
N914	N91.4 Secondary oligomenorrhoea
N915	N91.5 Oligomenorrhoea, unspecified
N92	N92 Excessive, frequent and irregular menstruation
N920	N92.0 Excessive and frequent menstruation with regular cycle
N921	N92.1 Excessive and frequent menstruation with irregular cycle
N922	N92.2 Excessive menstruation at puberty
N923	N92.3 Ovulation bleeding
N924	N92.4 Excessive bleeding in the premenopausal period
N925	N92.5 Other specified irregular menstruation
N926	N92.6 Irregular menstruation, unspecified
N93	N93 Other abnormal uterine and vaginal bleeding
N930	N93.0 Postcoital and contact bleeding
N938	N93.8 Other specified abnormal uterine and vaginal bleeding
N939	N93.9 Abnormal uterine and vaginal bleeding, unspecified
N94	N94 Pain and other conditions associated with female genital organs and menstrual cycle
N940	N94.0 Mittelschmerz
N941	N94.1 Dyspareunia
N942	N94.2 Vaginismus
N943	N94.3 Premenstrual tension syndrome
N944	N94.4 Primary dysmenorrhoea
N945	N94.5 Secondary dysmenorrhoea
N946	N94.6 Dysmenorrhoea, unspecified
N948	N94.8 Other specified conditions associated with female genital organs and menstrual cycle
N949	N94.9 Unspecified condition associated with female genital organs and menstrual cycle
N95	N95 Menopausal and other perimenopausal disorders
N950	N95.0 Postmenopausal bleeding
N951	N95.1 Menopausal and female climacteric states
N952	N95.2 Postmenopausal atrophic vaginitis
N953	N95.3 States associated with artificial menopause
N958	N95.8 Other specified menopausal and perimenopausal disorders
N959	N95.9 Menopausal and perimenopausal disorder, unspecified
N96	N96 Habitual aborter
N97	N97 Female infertility
N970	N97.0 Female infertility associated with anovulation
N971	N97.1 Female infertility of tubal origin
N972	N97.2 Female infertility of uterine origin
N973	N97.3 Female infertility of cervical origin
N974	N97.4 Female infertility associated with male factors
N978	N97.8 Female infertility of other origin
N979	N97.9 Female infertility, unspecified
N98	N98 Complications associated with artificial fertilisation
N980	N98.0 Infection associated with artificial insemination
N981	N98.1 Hyperstimulation of ovaries
N982	N98.2 Complications of attempted introduction of fertilised ovum following in vitro fertilisation
N983	N98.3 Complications of attempted introduction of embryo in embryo transfer
N988	N98.8 Other complications associated with artificial fertilisation
N989	N98.9 Complication associated with artificial fertilisation, unspecified
N99	N99 Postprocedural disorders of genito-urinary system, not elsewhere classified
N990	N99.0 Postprocedural renal failure
N991	N99.1 Postprocedural urethral stricture
N992	N99.2 Postprocedural adhesions of vagina
N993	N99.3 Prolapse of vaginal vault after hysterectomy
N994	N99.4 Postprocedural pelvic peritoneal adhesions
N995	N99.5 Malfunction of external stoma of urinary tract
N998	N99.8 Other postprocedural disorders of genito-urinary system
N999	N99.9 Postprocedural disorder of genito-urinary system, unspecified
O00	O00 Ectopic pregnancy
O000	O00.0 Abdominal pregnancy
O001	O00.1 Tubal pregnancy
O002	O00.2 Ovarian pregnancy
O008	O00.8 Other ectopic pregnancy
O009	O00.9 Ectopic pregnancy, unspecified
O01	O01 Hydatidiform mole
O010	O01.0 Classical hydatidiform mole
O011	O01.1 Incomplete and partial hydatidiform mole
O019	O01.9 Hydatidiform mole, unspecified
O02	O02 Other abnormal products of conception
O020	O02.0 Blighted ovum and nonhydatidiform mole
O021	O02.1 Missed abortion
O028	O02.8 Other specified abnormal products of conception
O029	O02.9 Abnormal product of conception, unspecified
O03	O03 Spontaneous abortion
O030	O03.0 Incomplete, complicated by genital tract and pelvic infection
O031	O03.1 Incomplete, complicated by delayed or excessive haemorrhage
O032	O03.2 Incomplete, complicated by embolism
O033	O03.3 Incomplete, with other and unspecified complications
O034	O03.4 Incomplete, without complication
O035	O03.5 Complete or unspecified, complicated by genital tract and pelvic infection
O036	O03.6 Complete or unspecified, complicated by delayed or excessive haemorrhage
O037	O03.7 Complete or unspecified, complicated by embolism
O038	O03.8 Complete or unspecified, with other and unspecified complications
O039	O03.9 Complete or unspecified, without complication
O04	O04 Medical abortion
O040	O04.0 Incomplete, complicated by genital tract and pelvic infection
O041	O04.1 Incomplete, complicated by delayed or excessive haemorrhage
O042	O04.2 Incomplete, complicated by embolism
O043	O04.3 Incomplete, with other and unspecified complications
O044	O04.4 Incomplete, without complication
O045	O04.5 Complete or unspecified, complicated by genital tract and pelvic infection
O046	O04.6 Complete or unspecified, complicated by delayed or excessive haemorrhage
O047	O04.7 Complete or unspecified, complicated by embolism
O048	O04.8 Complete or unspecified, with other and unspecified complications
O049	O04.9 Complete or unspecified, without complication
O05	O05 Other abortion
O050	O05.0 Incomplete, complicated by genital tract and pelvic infection
O051	O05.1 Incomplete, complicated by delayed or excessive haemorrhage
O052	O05.2 Incomplete, complicated by embolism
O053	O05.3 Incomplete, with other and unspecified complications
O054	O05.4 Incomplete, without complication
O055	O05.5 Complete or unspecified, complicated by genital tract and pelvic infection
O056	O05.6 Complete or unspecified, complicated by delayed or excessive haemorrhage
O057	O05.7 Complete or unspecified, complicated by embolism
O058	O05.8 Complete or unspecified, with other and unspecified complications
O059	O05.9 Complete or unspecified, without complication
O06	O06 Unspecified abortion
O060	O06.0 Incomplete, complicated by genital tract and pelvic infection
O061	O06.1 Incomplete, complicated by delayed or excessive haemorrhage
O062	O06.2 Incomplete, complicated by embolism
O063	O06.3 Incomplete, with other and unspecified complications
O064	O06.4 Incomplete, without complication
O065	O06.5 Complete or unspecified, complicated by genital tract and pelvic infection
O066	O06.6 Complete or unspecified, complicated by delayed or excessive haemorrhage
O067	O06.7 Complete or unspecified, complicated by embolism
O068	O06.8 Complete or unspecified, with other and unspecified complications
O069	O06.9 Complete or unspecified, without complication
O07	O07 Failed attempted abortion
O070	O07.0 Failed medical abortion, complicated by genital tract and pelvic infection
O071	O07.1 Failed medical abortion, complicated by delayed or excessive haemorrhage
O072	O07.2 Failed medical abortion, complicated by embolism
O073	O07.3 Failed medical abortion, with other and unspecified complications
O074	O07.4 Failed medical abortion, without complication
O075	O07.5 Other and unspecified failed attempted abortion, complicated by genital tract and pelvic infection
O076	O07.6 Other and unspecified failed attempted abortion, complicated by delayed or excessive haemorrhage
O077	O07.7 Other and unspecified failed attempted abortion, complicated by embolism
O078	O07.8 Other and unspecified failed attempted abortion, with other and unspecified complications
O079	O07.9 Other and unspecified failed attempted abortion, without complication
O08	O08 Complications following abortion and ectopic and molar pregnancy
O080	O08.0 Genital tract and pelvic infection following abortion and ectopic and molar pregnancy
O081	O08.1 Delayed or excessive haemorrhage following abortion and ectopic and molar pregnancy
O082	O08.2 Embolism following abortion and ectopic and molar pregnancy
O083	O08.3 Shock following abortion and ectopic and molar pregnancy
O084	O08.4 Renal failure following abortion and ectopic and molar pregnancy
O085	O08.5 Metabolic disorders following abortion and ectopic and molar pregnancy
O086	O08.6 Damage to pelvic organs and tissues following abortion and ectopic and molar pregnancy
O087	O08.7 Other venous complications following abortion and ectopic and molar pregnancy
O088	O08.8 Other complications following abortion and ectopic and molar pregnancy
O089	O08.9 Complication following abortion and ectopic and molar pregnancy, unspecified
O10	O10 Pre-existing hypertension complicating pregnancy, childbirth and the puerperium
O100	O10.0 Pre-existing essential hypertension complicating pregnancy, childbirth and the puerperium
O101	O10.1 Pre-existing hypertensive heart disease complicating pregnancy, childbirth and the puerperium
O102	O10.2 Pre-existing hypertensive renal disease complicating pregnancy, childbirth and the puerperium
O103	O10.3 Pre-existing hypertensive heart and renal disease complicating pregnancy, childbirth and the puerperium
O104	O10.4 Pre-existing secondary hypertension complicating pregnancy, childbirth and the puerperium
O109	O10.9 Unspecified pre-existing hypertension complicating pregnancy, childbirth and the puerperium
O11	O11 Pre-existing hypertensive disorder with superimposed proteinuria
O12	O12 Gestational [pregnancy-induced] oedema and proteinuria without hypertension
O120	O12.0 Gestational oedema
O121	O12.1 Gestational proteinuria
O122	O12.2 Gestational oedema with proteinuria
O13	O13 Gestational [pregnancy-induced] hypertension without significant proteinuria
O14	O14 Gestational [pregnancy-induced] hypertension with significant proteinuria
O140	O14.0 Moderate preeclampsia
O141	O14.1 Severe preeclampsia
O142	O14.2 HELLP syndrome
O149	O14.9 Preeclampsia, unspecified
O15	O15 Eclampsia
O150	O15.0 Eclampsia in pregnancy
O151	O15.1 Eclampsia in labour
O152	O15.2 Eclampsia in the puerperium
O159	O15.9 Eclampsia, unspecified as to time period
O16	O16 Unspecified maternal hypertension
O20	O20 Haemorrhage in early pregnancy
O200	O20.0 Threatened abortion
O208	O20.8 Other haemorrhage in early pregnancy
O209	O20.9 Haemorrhage in early pregnancy, unspecified
O21	O21 Excessive vomiting in pregnancy
O210	O21.0 Mild hyperemesis gravidarum
O211	O21.1 Hyperemesis gravidarum with metabolic disturbance
O212	O21.2 Late vomiting of pregnancy
O218	O21.8 Other vomiting complicating pregnancy
O219	O21.9 Vomiting of pregnancy, unspecified
O22	O22 Venous complications in pregnancy
O220	O22.0 Varicose veins of lower extremity in pregnancy
O221	O22.1 Genital varices in pregnancy
O222	O22.2 Superficial thrombophlebitis in pregnancy
O223	O22.3 Deep phlebothrombosis in pregnancy
O224	O22.4 Haemorrhoids in pregnancy
O225	O22.5 Cerebral venous thrombosis in pregnancy
O228	O22.8 Other venous complications in pregnancy
O229	O22.9 Venous complication in pregnancy, unspecified
O23	O23 Infections of genito-urinary tract in pregnancy
O230	O23.0 Infections of kidney in pregnancy
O231	O23.1 Infections of bladder in pregnancy
O232	O23.2 Infections of urethra in pregnancy
O233	O23.3 Infections of other parts of urinary tract in pregnancy
O234	O23.4 Unspecified infection of urinary tract in pregnancy
O235	O23.5 Infections of the genital tract in pregnancy
O239	O23.9 Other and unspecified genito-urinary tract infection in pregnancy
O24	O24 Diabetes mellitus in pregnancy
O240	O24.0 Pre-existing diabetes mellitus, insulin-dependent
O241	O24.1 Pre-existing diabetes mellitus, noninsulin-dependent
O242	O24.2 Pre-existing malnutrition-related diabetes mellitus
O243	O24.3 Pre-existing diabetes mellitus, unspecified
O244	O24.4 Diabetes mellitus arising in pregnancy
O249	O24.9 Diabetes mellitus in pregnancy, unspecified
O25	O25 Malnutrition in pregnancy
O26	O26 Maternal care for other conditions predominantly related to pregnancy
O260	O26.0 Excessive weight gain in pregnancy
O261	O26.1 Low weight gain in pregnancy
O262	O26.2 Pregnancy care of habitual aborter
O263	O26.3 Retained intra-uterine contraceptive device in pregnancy
O264	O26.4 Herpes gestationis
O265	O26.5 Maternal hypotension syndrome
O266	O26.6 Liver disorders in pregnancy, childbirth and the puerperium
O267	O26.7 Subluxation of symphysis (pubis) in pregnancy, childbirth and the puerperium
O268	O26.8 Other specified pregnancy-related conditions
O269	O26.9 Pregnancy-related condition, unspecified
O28	O28 Abnormal findings on antenatal screening of mother
O280	O28.0 Abnormal haematological finding on antenatal screening of mother
O281	O28.1 Abnormal biochemical finding on antenatal screening of mother
O282	O28.2 Abnormal cytological finding on antenatal screening of mother
O283	O28.3 Abnormal ultrasonic finding on antenatal screening of mother
O284	O28.4 Abnormal radiological finding on antenatal screening of mother
O285	O28.5 Abnormal chromosomal and genetic finding on antenatal screening of mother
O288	O28.8 Other abnormal findings on antenatal screening of mother
O289	O28.9 Abnormal finding on antenatal screening of mother, unspecified
O29	O29 Complications of anaesthesia during pregnancy
O290	O29.0 Pulmonary complications of anaesthesia during pregnancy
O291	O29.1 Cardiac complications of anaesthesia during pregnancy
O292	O29.2 Central nervous system complications of anaesthesia during pregnancy
O293	O29.3 Toxic reaction to local anaesthesia during pregnancy
O294	O29.4 Spinal and epidural anaesthesia-induced headache during pregnancy
O295	O29.5 Other complications of spinal and epidural anaesthesia during pregnancy
O296	O29.6 Failed or difficult intubation during pregnancy
O298	O29.8 Other complications of anaesthesia during pregnancy
O299	O29.9 Complication of anaesthesia during pregnancy, unspecified
O30	O30 Multiple gestation
O300	O30.0 Twin pregnancy
O301	O30.1 Triplet pregnancy
O302	O30.2 Quadruplet pregnancy
O308	O30.8 Other multiple gestation
O309	O30.9 Multiple gestation, unspecified
O31	O31 Complications specific to multiple gestation
O310	O31.0 Papyraceous foetus
O311	O31.1 Continuing pregnancy after abortion of one foetus or more
O312	O31.2 Continuing pregnancy after intra-uterine death of one foetus or more
O318	O31.8 Other complications specific to multiple gestation
O32	O32 Maternal care for known or suspected malpresentation of foetus
O320	O32.0 Maternal care for unstable lie
O321	O32.1 Maternal care for breech presentation
O322	O32.2 Maternal care for transverse and oblique lie
O323	O32.3 Maternal care for face, brow and chin presentation
O324	O32.4 Maternal care for high head at term
O325	O32.5 Maternal care for multiple gestation with malpresentation of one foetus or more
O326	O32.6 Maternal care for compound presentation
O328	O32.8 Maternal care for other malpresentation of foetus
O329	O32.9 Maternal care for malpresentation of foetus, unspecified
O33	O33 Maternal care for known or suspected disproportion
O330	O33.0 Maternal care for disproportion due to deformity of maternal pelvic bones
O331	O33.1 Maternal care for disproportion due to generally contracted pelvis
O332	O33.2 Maternal care for disproportion due to inlet contraction of pelvis
O333	O33.3 Maternal care for disproportion due to outlet contraction of pelvis
O334	O33.4 Maternal care for disproportion of mixed maternal and foetal origin
O335	O33.5 Maternal care for disproportion due to unusually large foetus
O336	O33.6 Maternal care for disproportion due to hydrocephalic foetus
O337	O33.7 Maternal care for disproportion due to other foetal deformities
O338	O33.8 Maternal care for disproportion of other origin
O339	O33.9 Maternal care for disproportion, unspecified
O34	O34 Maternal care for known or suspected abnormality of pelvic organs
O340	O34.0 Maternal care for congenital malformation of uterus
O341	O34.1 Maternal care for tumour of corpus uteri
O342	O34.2 Maternal care due to uterine scar from previous surgery
O343	O34.3 Maternal care for cervical incompetence
O344	O34.4 Maternal care for other abnormalities of cervix
O345	O34.5 Maternal care for other abnormalities of gravid uterus
O346	O34.6 Maternal care for abnormality of vagina
O347	O34.7 Maternal care for abnormality of vulva and perineum
O348	O34.8 Maternal care for other abnormalities of pelvic organs
O349	O34.9 Maternal care for abnormality of pelvic organ, unspecified
O35	O35 Maternal care for known or suspected foetal abnormality and damage
O350	O35.0 Maternal care for (suspected) central nervous system malformation in foetus
O351	O35.1 Maternal care for (suspected) chromosomal abnormality in foetus
O352	O35.2 Maternal care for (suspected) hereditary disease in foetus
O353	O35.3 Maternal care for (suspected) damage to foetus from viral disease in mother
O354	O35.4 Maternal care for (suspected) damage to foetus from alcohol
O355	O35.5 Maternal care for (suspected) damage to foetus by drugs
O356	O35.6 Maternal care for (suspected) damage to foetus by radiation
O357	O35.7 Maternal care for (suspected) damage to foetus by other medical procedures
O358	O35.8 Maternal care for other (suspected) foetal abnormality and damage
O359	O35.9 Maternal care for (suspected) foetal abnormality and damage, unspecified
O36	O36 Maternal care for other known or suspected foetal problems
O360	O36.0 Maternal care for rhesus isoimmunisation
O361	O36.1 Maternal care for other isoimmunisation
O362	O36.2 Maternal care for hydrops foetalis
O363	O36.3 Maternal care for signs of foetal hypoxia
O364	O36.4 Maternal care for intra-uterine death
O365	O36.5 Maternal care for poor foetal growth
O366	O36.6 Maternal care for excessive foetal growth
O367	O36.7 Maternal care for viable foetus in abdominal pregnancy
O368	O36.8 Maternal care for other specified foetal problems
O369	O36.9 Maternal care for foetal problem, unspecified
O40	O40 Polyhydramnios
O41	O41 Other disorders of amniotic fluid and membranes
O410	O41.0 Oligohydramnios
O411	O41.1 Infection of amniotic sac and membranes
O418	O41.8 Other specified disorders of amniotic fluid and membranes
O419	O41.9 Disorder of amniotic fluid and membranes, unspecified
O42	O42 Premature rupture of membranes
O420	O42.0 Premature rupture of membranes, onset of labour within 24 hours
O421	O42.1 Premature rupture of membranes, onset of labour after 24 hours
O422	O42.2 Premature rupture of membranes, labour delayed by therapy
O429	O42.9 Premature rupture of membranes, unspecified
O43	O43 Placental disorders
O430	O43.0 Placental transfusion syndromes
O431	O43.1 Malformation of placenta
O432	O43.2 Morbidly adherent placenta
O438	O43.8 Other placental disorders
O439	O43.9 Placental disorder, unspecified
O44	O44 Placenta praevia
O440	O44.0 Placenta praevia specified as without haemorrhage
O441	O44.1 Placenta praevia with haemorrhage
O45	O45 Premature separation of placenta [abruptio placentae]
O450	O45.0 Premature separation of placenta with coagulation defect
O458	O45.8 Other premature separation of placenta
O459	O45.9 Premature separation of placenta, unspecified
O46	O46 Antepartum haemorrhage, not elsewhere classified
O460	O46.0 Antepartum haemorrhage with coagulation defect
O468	O46.8 Other antepartum haemorrhage
O469	O46.9 Antepartum haemorrhage, unspecified
O47	O47 False labour
O470	O47.0 False labour before 37 completed weeks of gestation
O471	O47.1 False labour at or after 37 completed weeks of gestation
O479	O47.9 False labour, unspecified
O48	O48 Prolonged pregnancy
O60	O60 Preterm delivery
O600	O60.0 Preterm labour without delivery
O601	O60.1 Preterm spontaneous labour with preterm delivery
O602	O60.2 Preterm spontaneous labour with term delivery
O603	O60.3 Preterm delivery without spontaneous labour
O61	O61 Failed induction of labour
O610	O61.0 Failed medical induction of labour
O611	O61.1 Failed instrumental induction of labour
O618	O61.8 Other failed induction of labour
O619	O61.9 Failed induction of labour, unspecified
O62	O62 Abnormalities of forces of labour
O620	O62.0 Primary inadequate contractions
O621	O62.1 Secondary uterine inertia
O622	O62.2 Other uterine inertia
O623	O62.3 Precipitate labour
O624	O62.4 Hypertonic, incoordinate and prolonged uterine contractions
O628	O62.8 Other abnormalities of forces of labour
O629	O62.9 Abnormality of forces of labour, unspecified
O63	O63 Long labour
O630	O63.0 Prolonged first stage (of labour)
O631	O63.1 Prolonged second stage (of labour)
O632	O63.2 Delayed delivery of second twin, triplet, etc.
O639	O63.9 Long labour, unspecified
O64	O64 Obstructed labour due to malposition and malpresentation of foetus
O640	O64.0 Obstructed labour due to incomplete rotation of foetal head
O641	O64.1 Obstructed labour due to breech presentation
O642	O64.2 Obstructed labour due to face presentation
O643	O64.3 Obstructed labour due to brow presentation
O644	O64.4 Obstructed labour due to shoulder presentation
O645	O64.5 Obstructed labour due to compound presentation
O648	O64.8 Obstructed labour due to other malposition and malpresentation
O649	O64.9 Obstructed labour due to malposition and malpresentation, unspecified
O65	O65 Obstructed labour due to maternal pelvic abnormality
O650	O65.0 Obstructed labour due to deformed pelvis
O651	O65.1 Obstructed labour due to generally contracted pelvis
O652	O65.2 Obstructed labour due to pelvic inlet contraction
O653	O65.3 Obstructed labour due to pelvic outlet and midcavity contraction
O654	O65.4 Obstructed labour due to foetopelvic disproportion, unspecified
O655	O65.5 Obstructed labour due to abnormality of maternal pelvic organs
O658	O65.8 Obstructed labour due to other maternal pelvic abnormalities
O659	O65.9 Obstructed labour due to maternal pelvic abnormality, unspecified
O66	O66 Other obstructed labour
O660	O66.0 Obstructed labour due to shoulder dystocia
O661	O66.1 Obstructed labour due to locked twins
O662	O66.2 Obstructed labour due to unusually large foetus
O663	O66.3 Obstructed labour due to other abnormalities of foetus
O664	O66.4 Failed trial of labour, unspecified
O665	O66.5 Failed application of vacuum extractor and forceps, unspecified
O668	O66.8 Other specified obstructed labour
O669	O66.9 Obstructed labour, unspecified
O67	O67 Labour and delivery complicated by intrapartum haemorrhage, not elsewhere classified
O670	O67.0 Intrapartum haemorrhage with coagulation defect
O678	O67.8 Other intrapartum haemorrhage
O679	O67.9 Intrapartum haemorrhage, unspecified
O68	O68 Labour and delivery complicated by foetal stress [distress]
O680	O68.0 Labour and delivery complicated by foetal heart rate anomaly
O681	O68.1 Labour and delivery complicated by meconium in amniotic fluid
O682	O68.2 Labour and delivery complicated by foetal heart rate anomaly with meconium in amniotic fluid
O683	O68.3 Labour and delivery complicated by biochemical evidence of foetal stress
O688	O68.8 Labour and delivery complicated by other evidence of foetal stress
O689	O68.9 Labour and delivery complicated by foetal stress, unspecified
O69	O69 Labour and delivery complicated by umbilical cord complications
O690	O69.0 Labour and delivery complicated by prolapse of cord
O691	O69.1 Labour and delivery complicated by cord around neck, with compression
O692	O69.2 Labour and delivery complicated by other cord entanglement
O693	O69.3 Labour and delivery complicated by short cord
O694	O69.4 Labour and delivery complicated by vasa praevia
O695	O69.5 Labour and delivery complicated by vascular lesion of cord
O698	O69.8 Labour and delivery complicated by other cord complications
O699	O69.9 Labour and delivery complicated by cord complication, unspecified
O70	O70 Perineal laceration during delivery
O700	O70.0 First degree perineal laceration during delivery
O701	O70.1 Second degree perineal laceration during delivery
O702	O70.2 Third degree perineal laceration during delivery
O703	O70.3 Fourth degree perineal laceration during delivery
O709	O70.9 Perineal laceration during delivery, unspecified
O71	O71 Other obstetric trauma
O710	O71.0 Rupture of uterus before onset of labour
O711	O71.1 Rupture of uterus during labour
O712	O71.2 Postpartum inversion of uterus
O713	O71.3 Obstetric laceration of cervix
O714	O71.4 Obstetric high vaginal laceration alone
O715	O71.5 Other obstetric injury to pelvic organs
O716	O71.6 Obstetric damage to pelvic joints and ligaments
O717	O71.7 Obstetric haematoma of pelvis
O718	O71.8 Other specified obstetric trauma
O719	O71.9 Obstetric trauma, unspecified
O72	O72 Postpartum haemorrhage
O720	O72.0 Third-stage haemorrhage
O721	O72.1 Other immediate postpartum haemorrhage
O722	O72.2 Delayed and secondary postpartum haemorrhage
O723	O72.3 Postpartum coagulation defects
O73	O73 Retained placenta and membranes, without haemorrhage
O730	O73.0 Retained placenta, without haemorrhage
O731	O73.1 Retained portions of placenta and membranes, without haemorrhage
O74	O74 Complications of anaesthesia during labour and delivery
O740	O74.0 Aspiration pneumonitis due to anaesthesia during labour and delivery
O741	O74.1 Other pulmonary complications of anaesthesia during labour and delivery
O742	O74.2 Cardiac complications of anaesthesia during labour and delivery
O743	O74.3 Central nervous system complications of anaesthesia during labour and delivery
O744	O74.4 Toxic reaction to local anaesthesia during labour and delivery
O745	O74.5 Spinal and epidural anaesthesia-induced headache during labour and delivery
O746	O74.6 Other complications of spinal and epidural anaesthesia during labour and delivery
O747	O74.7 Failed or difficult intubation during labour and delivery
O748	O74.8 Other complications of anaesthesia during labour and delivery
O749	O74.9 Complication of anaesthesia during labour and delivery, unspecified
O75	O75 Other complications of labour and delivery, not elsewhere classified
O750	O75.0 Maternal distress during labour and delivery
O751	O75.1 Shock during or following labour and delivery
O752	O75.2 Pyrexia during labour, not elsewhere classified
O753	O75.3 Other infection during labour
O754	O75.4 Other complications of obstetric surgery and procedures
O755	O75.5 Delayed delivery after artificial rupture of membranes
O756	O75.6 Delayed delivery after spontaneous or unspecified rupture of membranes
O757	O75.7 Vaginal delivery following previous Caesarean section
O758	O75.8 Other specified complications of labour and delivery
O759	O75.9 Complication of labour and delivery, unspecified
O80	O80 Single spontaneous delivery
O800	O80.0 Spontaneous vertex delivery
O801	O80.1 Spontaneous breech delivery
O808	O80.8 Other single spontaneous delivery
O809	O80.9 Single spontaneous delivery, unspecified
O81	O81 Single delivery by forceps and vacuum extractor
O810	O81.0 Low forceps delivery
O811	O81.1 Mid-cavity forceps delivery
O812	O81.2 Mid-cavity forceps with rotation
O813	O81.3 Other and unspecified forceps delivery
O814	O81.4 Vacuum extractor delivery
O815	O81.5 Delivery by combination of forceps and vacuum extractor
O82	O82 Single delivery by Caesarean section
O820	O82.0 Delivery by elective Caesarean section
O821	O82.1 Delivery by emergency Caesarean section
O822	O82.2 Delivery by Caesarean hysterectomy
O828	O82.8 Other single delivery by Caesarean section
O829	O82.9 Delivery by Caesarean section, unspecified
O83	O83 Other assisted single delivery
O830	O83.0 Breech extraction
O831	O83.1 Other assisted breech delivery
O832	O83.2 Other manipulation-assisted delivery
O833	O83.3 Delivery of viable foetus in abdominal pregnancy
O834	O83.4 Destructive operation for delivery
O838	O83.8 Other specified assisted single delivery
O839	O83.9 Assisted single delivery, unspecified
O84	O84 Multiple delivery
O840	O84.0 Multiple delivery, all spontaneous
O841	O84.1 Multiple delivery, all by forceps and vacuum extractor
O842	O84.2 Multiple delivery, all by Caesarean section
O848	O84.8 Other multiple delivery
O849	O84.9 Multiple delivery, unspecified
O85	O85 Puerperal sepsis
O86	O86 Other puerperal infections
O860	O86.0 Infection of obstetric surgical wound
O861	O86.1 Other infection of genital tract following delivery
O862	O86.2 Urinary tract infection following delivery
O863	O86.3 Other genito-urinary tract infections following delivery
O864	O86.4 Pyrexia of unknown origin following delivery
O868	O86.8 Other specified puerperal infections
O87	O87 Venous complications in the puerperium
O870	O87.0 Superficial thrombophlebitis in the puerperium
O871	O87.1 Deep phlebothrombosis in the puerperium
O872	O87.2 Haemorrhoids in the puerperium
O873	O87.3 Cerebral venous thrombosis in the puerperium
O878	O87.8 Other venous complications in the puerperium
O879	O87.9 Venous complication in the puerperium, unspecified
O88	O88 Obstetric embolism
O880	O88.0 Obstetric air embolism
O881	O88.1 Amniotic fluid embolism
O882	O88.2 Obstetric blood-clot embolism
O883	O88.3 Obstetric pyaemic and septic embolism
O888	O88.8 Other obstetric embolism
O89	O89 Complications of anaesthesia during the puerperium
O890	O89.0 Pulmonary complications of anaesthesia during the puerperium
O891	O89.1 Cardiac complications of anaesthesia during the puerperium
O892	O89.2 Central nervous system complications of anaesthesia during the puerperium
O893	O89.3 Toxic reaction to local anaesthesia during the puerperium
O894	O89.4 Spinal and epidural anaesthesia-induced headache during the puerperium
O895	O89.5 Other complications of spinal and epidural anaesthesia during the puerperium
O896	O89.6 Failed or difficult intubation during the puerperium
O898	O89.8 Other complications of anaesthesia during the puerperium
O899	O89.9 Complication of anaesthesia during the puerperium, unspecified
O90	O90 Complications of the puerperium, not elsewhere classified
O900	O90.0 Disruption of Caesarean section wound
O901	O90.1 Disruption of perineal obstetric wound
O902	O90.2 Haematoma of obstetric wound
O903	O90.3 Cardiomyopathy in the puerperium
O904	O90.4 Postpartum acute renal failure
O905	O90.5 Postpartum thyroiditis
O908	O90.8 Other complications of the puerperium, not elsewhere classified
O909	O90.9 Complication of the puerperium, unspecified
O91	O91 Infections of breast associated with childbirth
O910	O91.0 Infection of nipple associated with childbirth
O911	O91.1 Abscess of breast associated with childbirth
O912	O91.2 Nonpurulent mastitis associated with childbirth
O92	O92 Other disorders of breast and lactation associated with childbirth
O920	O92.0 Retracted nipple associated with childbirth
O921	O92.1 Cracked nipple associated with childbirth
O922	O92.2 Other and unspecified disorders of breast associated with childbirth
O923	O92.3 Agalactia
O924	O92.4 Hypogalactia
O925	O92.5 Suppressed lactation
O926	O92.6 Galactorrhoea
O927	O92.7 Other and unspecified disorders of lactation
O94	O94 Sequelae of complication of pregnancy, childbirth and the puerperium
O95	O95 Obstetric death of unspecified cause
O96	O96 Death from any obstetric cause occurring more than 42 days but less than one year after delivery
O960	O96.0 Death from direct obstetric cause
O961	O96.1 Death from indirect obstetric cause
O969	O96.9 Death from unspecified obstetric cause
O97	O97 Death from sequelae of direct obstetric causes
O970	O97.0 Death from sequelae of direct obstetric cause
O971	O97.1 Death from sequelae of indirect obstetric cause
O979	O97.9 Death from sequelae of obstetric cause, unspecified
O98	O98 Maternal infectious and parasitic diseases classifiable elsewhere but complicating pregnancy, childbirth and the puerperium
O980	O98.0 Tuberculosis complicating pregnancy, childbirth and the puerperium
O981	O98.1 Syphilis complicating pregnancy, childbirth and the puerperium
O982	O98.2 Gonorrhoea complicating pregnancy, childbirth and the puerperium
O983	O98.3 Other infections with a predominantly sexual mode of transmission complicating pregnancy, childbirth and the puerperium
O984	O98.4 Viral hepatitis complicating pregnancy, childbirth and the puerperium
O985	O98.5 Other viral diseases complicating pregnancy, childbirth and the puerperium
O986	O98.6 Protozoal diseases complicating pregnancy, childbirth and the puerperium
O987	O98.7 Human immunodeficiency [HIV] disease complicating pregnancy, childbirth and the puerperium
O988	O98.8 Other maternal infectious and parasitic diseases complicating pregnancy, childbirth and the puerperium
O989	O98.9 Unspecified maternal infectious or parasitic disease complicating pregnancy, childbirth and the puerperium
O99	O99 Other maternal diseases classifiable elsewhere but complicating pregnancy, childbirth and the puerperium
O990	O99.0 Anaemia complicating pregnancy, childbirth and the puerperium
O991	O99.1 Other diseases of the blood and blood-forming organs and certain disorders involving the immune mechanism complicating pregnancy, childbirth and the puerperium
O992	O99.2 Endocrine, nutritional and metabolic diseases complicating pregnancy, childbirth and the puerperium
O993	O99.3 Mental disorders and diseases of the nervous system complicating pregnancy, childbirth and the puerperium
O994	O99.4 Diseases of the circulatory system complicating pregnancy, childbirth and the puerperium
O995	O99.5 Diseases of the respiratory system complicating pregnancy, childbirth and the puerperium
O996	O99.6 Diseases of the digestive system complicating pregnancy, childbirth and the puerperium
O997	O99.7 Diseases of the skin and subcutaneous tissue complicating pregnancy, childbirth and the puerperium
O998	O99.8 Other specified diseases and conditions complicating pregnancy, childbirth and the puerperium
P00	P00 Foetus and newborn affected by maternal conditions that may be unrelated to present pregnancy
P000	P00.0 Foetus and newborn affected by maternal hypertensive disorders
P001	P00.1 Foetus and newborn affected by maternal renal and urinary tract diseases
P002	P00.2 Foetus and newborn affected by maternal infectious and parasitic diseases
P003	P00.3 Foetus and newborn affected by other maternal circulatory and respiratory diseases
P004	P00.4 Foetus and newborn affected by maternal nutritional disorders
P005	P00.5 Foetus and newborn affected by maternal injury
P006	P00.6 Foetus and newborn affected by surgical procedure on mother
P007	P00.7 Foetus and newborn affected by other medical procedures on mother, not elsewhere classified
P008	P00.8 Foetus and newborn affected by other maternal conditions
P009	P00.9 Foetus and newborn affected by unspecified maternal condition
P01	P01 Foetus and newborn affected by maternal complications of pregnancy
P010	P01.0 Foetus and newborn affected by incompetent cervix
P011	P01.1 Foetus and newborn affected by premature rupture of membranes
P012	P01.2 Foetus and newborn affected by oligohydramnios
P013	P01.3 Foetus and newborn affected by polyhydramnios
P014	P01.4 Foetus and newborn affected by ectopic pregnancy
P015	P01.5 Foetus and newborn affected by multiple pregnancy
P016	P01.6 Foetus and newborn affected by maternal death
P017	P01.7 Foetus and newborn affected by malpresentation before labour
P018	P01.8 Foetus and newborn affected by other maternal complications of pregnancy
P019	P01.9 Foetus and newborn affected by maternal complication of pregnancy, unspecified
P02	P02 Foetus and newborn affected by complications of placenta, cord and membranes
P020	P02.0 Foetus and newborn affected by placenta praevia
P021	P02.1 Foetus and newborn affected by other forms of placental separation and haemorrhage
P022	P02.2 Foetus and newborn affected by other and unspecified morphological and functional abnormalities of placenta
P023	P02.3 Foetus and newborn affected by placental transfusion syndromes
P024	P02.4 Foetus and newborn affected by prolapsed cord
P025	P02.5 Foetus and newborn affected by other compression of umbilical cord
P026	P02.6 Foetus and newborn affected by other and unspecified conditions of umbilical cord
P027	P02.7 Foetus and newborn affected by chorioamnionitis
P028	P02.8 Foetus and newborn affected by other abnormalities of membranes
P029	P02.9 Foetus and newborn affected by abnormality of membranes, unspecified
P03	P03 Foetus and newborn affected by other complications of labour and delivery
P030	P03.0 Foetus and newborn affected by breech delivery and extraction
P031	P03.1 Foetus and newborn affected by other malpresentation, malposition and disproportion during labour and delivery
P032	P03.2 Foetus and newborn affected by forceps delivery
P033	P03.3 Foetus and newborn affected by delivery by vacuum extractor [ventouse]
P034	P03.4 Foetus and newborn affected by Caesarean delivery
P035	P03.5 Foetus and newborn affected by precipitate delivery
P036	P03.6 Foetus and newborn affected by abnormal uterine contractions
P038	P03.8 Foetus and newborn affected by other specified complications of labour and delivery
P039	P03.9 Foetus and newborn affected by complication of labour and delivery, unspecified
P04	P04 Foetus and newborn affected by noxious influences transmitted via placenta or breast milk
P040	P04.0 Foetus and newborn affected by maternal anaesthesia and analgesia in pregnancy, labour and delivery
P041	P04.1 Foetus and newborn affected by other maternal medication
P042	P04.2 Foetus and newborn affected by maternal use of tobacco
P043	P04.3 Foetus and newborn affected by maternal use of alcohol
P044	P04.4 Foetus and newborn affected by maternal use of drugs of addiction
P045	P04.5 Foetus and newborn affected by maternal use of nutritional chemical substances
P046	P04.6 Foetus and newborn affected by maternal exposure to environmental chemical substances
P048	P04.8 Foetus and newborn affected by other maternal noxious influences
P049	P04.9 Foetus and newborn affected by maternal noxious influence, unspecified
P05	P05 Slow foetal growth and foetal malnutrition
P050	P05.0 Light for gestational age
P051	P05.1 Small for gestational age
P052	P05.2 Foetal malnutrition without mention of light or small for gestational age
P059	P05.9 Slow foetal growth, unspecified
P07	P07 Disorders related to short gestation and low birth weight, not elsewhere classified
P070	P07.0 Extremely low birth weight
P071	P07.1 Other low birth weight
P072	P07.2 Extreme immaturity
P073	P07.3 Other preterm infants
P08	P08 Disorders related to long gestation and high birth weight
P080	P08.0 Exceptionally large baby
P081	P08.1 Other heavy for gestational age infants
P082	P08.2 Postterm infant, not heavy for gestational age
P10	P10 Intracranial laceration and haemorrhage due to birth injury
P100	P10.0 Subdural haemorrhage due to birth injury
P101	P10.1 Cerebral haemorrhage due to birth injury
P102	P10.2 Intraventricular haemorrhage due to birth injury
P103	P10.3 Subarachnoid haemorrhage due to birth injury
P104	P10.4 Tentorial tear due to birth injury
P108	P10.8 Other intracranial lacerations and haemorrhages due to birth injury
P109	P10.9 Unspecified intracranial laceration and haemorrhage due to birth injury
P11	P11 Other birth injuries to central nervous system
P110	P11.0 Cerebral oedema due to birth injury
P111	P11.1 Other specified brain damage due to birth injury
P112	P11.2 Unspecified brain damage due to birth injury
P113	P11.3 Birth injury to facial nerve
P114	P11.4 Birth injury to other cranial nerves
P115	P11.5 Birth injury to spine and spinal cord
P119	P11.9 Birth injury to central nervous system, unspecified
P12	P12 Birth injury to scalp
P120	P12.0 Cephalhaematoma due to birth injury
P121	P12.1 Chignon due to birth injury
P122	P12.2 Epicranial subaponeurotic haemorrhage due to birth injury
P123	P12.3 Bruising of scalp due to birth injury
P124	P12.4 Monitoring injury of scalp of newborn
P128	P12.8 Other birth injuries to scalp
P129	P12.9 Birth injury to scalp, unspecified
P13	P13 Birth injury to skeleton
P130	P13.0 Fracture of skull due to birth injury
P131	P13.1 Other birth injuries to skull
P132	P13.2 Birth injury to femur
P133	P13.3 Birth injury to other long bones
P134	P13.4 Fracture of clavicle due to birth injury
P138	P13.8 Birth injuries to other parts of skeleton
P139	P13.9 Birth injury to skeleton, unspecified
P14	P14 Birth injury to peripheral nervous system
P140	P14.0 Erb's paralysis due to birth injury
P141	P14.1 Klumpke's paralysis due to birth injury
P142	P14.2 Phrenic nerve paralysis due to birth injury
P143	P14.3 Other brachial plexus birth injuries
P148	P14.8 Birth injuries to other parts of peripheral nervous system
P149	P14.9 Birth injury to peripheral nervous system, unspecified
P15	P15 Other birth injuries
P150	P15.0 Birth injury to liver
P151	P15.1 Birth injury to spleen
P152	P15.2 Sternomastoid injury due to birth injury
P153	P15.3 Birth injury to eye
P154	P15.4 Birth injury to face
P155	P15.5 Birth injury to external genitalia
P156	P15.6 Subcutaneous fat necrosis due to birth injury
P158	P15.8 Other specified birth injuries
P159	P15.9 Birth injury, unspecified
P20	P20 Intra-uterine hypoxia
P200	P20.0 Intra-uterine hypoxia first noted before onset of labour
P201	P20.1 Intra-uterine hypoxia first noted during labour and delivery
P209	P20.9 Intra-uterine hypoxia, unspecified
P21	P21 Birth asphyxia
P210	P21.0 Severe birth asphyxia
P211	P21.1 Mild and moderate birth asphyxia
P219	P21.9 Birth asphyxia, unspecified
P22	P22 Respiratory distress of newborn
P220	P22.0 Respiratory distress syndrome of newborn
P221	P22.1 Transient tachypnoea of newborn
P228	P22.8 Other respiratory distress of newborn
P229	P22.9 Respiratory distress of newborn, unspecified
P23	P23 Congenital pneumonia
P230	P23.0 Congenital pneumonia due to viral agent
P231	P23.1 Congenital pneumonia due to Chlamydia
P232	P23.2 Congenital pneumonia due to staphylococcus
P233	P23.3 Congenital pneumonia due to streptococcus, group B
P234	P23.4 Congenital pneumonia due to Escherichia coli
P235	P23.5 Congenital pneumonia due to Pseudomonas
P236	P23.6 Congenital pneumonia due to other bacterial agents
P238	P23.8 Congenital pneumonia due to other organisms
P239	P23.9 Congenital pneumonia, unspecified
P24	P24 Neonatal aspiration syndromes
P240	P24.0 Neonatal aspiration of meconium
P241	P24.1 Neonatal aspiration of amniotic fluid and mucus
P242	P24.2 Neonatal aspiration of blood
P243	P24.3 Neonatal aspiration of milk and regurgitated food
P248	P24.8 Other neonatal aspiration syndromes
P249	P24.9 Neonatal aspiration syndrome, unspecified
P25	P25 Interstitial emphysema and related conditions originating in the perinatal period
P250	P25.0 Interstitial emphysema originating in the perinatal period
P251	P25.1 Pneumothorax originating in the perinatal period
P252	P25.2 Pneumomediastinum originating in the perinatal period
P253	P25.3 Pneumopericardium originating in the perinatal period
P258	P25.8 Other conditions related to interstitial emphysema originating in the perinatal period
P26	P26 Pulmonary haemorrhage originating in the perinatal period
P260	P26.0 Tracheobronchial haemorrhage originating in the perinatal period
P261	P26.1 Massive pulmonary haemorrhage originating in the perinatal period
P268	P26.8 Other pulmonary haemorrhages originating in the perinatal period
P269	P26.9 Unspecified pulmonary haemorrhage originating in the perinatal period
P27	P27 Chronic respiratory disease originating in the perinatal period
P270	P27.0 Wilson-Mikity syndrome
P271	P27.1 Bronchopulmonary dysplasia originating in the perinatal period
P278	P27.8 Other chronic respiratory diseases originating in the perinatal period
P279	P27.9 Unspecified chronic respiratory disease originating in the perinatal period
P28	P28 Other respiratory conditions originating in the perinatal period
P280	P28.0 Primary atelectasis of newborn
P281	P28.1 Other and unspecified atelectasis of newborn
P282	P28.2 Cyanotic attacks of newborn
P283	P28.3 Primary sleep apnoea of newborn
P284	P28.4 Other apnoea of newborn
P285	P28.5 Respiratory failure of newborn
P288	P28.8 Other specified respiratory conditions of newborn
P289	P28.9 Respiratory condition of newborn, unspecified
P29	P29 Cardiovascular disorders originating in the perinatal period
P290	P29.0 Neonatal cardiac failure
P291	P29.1 Neonatal cardiac dysrhythmia
P292	P29.2 Neonatal hypertension
P293	P29.3 Persistent foetal circulation
P294	P29.4 Transient myocardial ischaemia of newborn
P298	P29.8 Other cardiovascular disorders originating in the perinatal period
P299	P29.9 Cardiovascular disorder originating in the perinatal period, unspecified
P35	P35 Congenital viral diseases
P350	P35.0 Congenital rubella syndrome
P351	P35.1 Congenital cytomegalovirus infection
P352	P35.2 Congenital herpesviral [herpes simplex] infection
P353	P35.3 Congenital viral hepatitis
P354	P35.4 Congenital Zika virus disease
P358	P35.8 Other congenital viral diseases
P359	P35.9 Congenital viral disease, unspecified
P36	P36 Bacterial sepsis of newborn
P360	P36.0 Sepsis of newborn due to streptococcus, group B
P361	P36.1 Sepsis of newborn due to other and unspecified streptococci
P362	P36.2 Sepsis of newborn due to Staphylococcus aureus
P363	P36.3 Sepsis of newborn due to other and unspecified staphylococci
P364	P36.4 Sepsis of newborn due to Escherichia coli
P365	P36.5 Sepsis of newborn due to anaerobes
P368	P36.8 Other bacterial sepsis of newborn
P369	P36.9 Bacterial sepsis of newborn, unspecified
P37	P37 Other congenital infectious and parasitic diseases
P370	P37.0 Congenital tuberculosis
P371	P37.1 Congenital toxoplasmosis
P372	P37.2 Neonatal (disseminated) listeriosis
P373	P37.3 Congenital falciparum malaria
P374	P37.4 Other congenital malaria
P375	P37.5 Neonatal candidiasis
P378	P37.8 Other specified congenital infectious and parasitic diseases
P379	P37.9 Congenital infectious or parasitic disease, unspecified
P38	P38 Omphalitis of newborn with or without mild haemorrhage
P39	P39 Other infections specific to the perinatal period
P390	P39.0 Neonatal infective mastitis
P391	P39.1 Neonatal conjunctivitis and dacryocystitis
P392	P39.2 Intra-amniotic infection of foetus, not elsewhere classified
P393	P39.3 Neonatal urinary tract infection
P394	P39.4 Neonatal skin infection
P398	P39.8 Other specified infections specific to the perinatal period
P399	P39.9 Infection specific to the perinatal period, unspecified
P50	P50 Foetal blood loss
P500	P50.0 Foetal blood loss from vasa praevia
P501	P50.1 Foetal blood loss from ruptured cord
P502	P50.2 Foetal blood loss from placenta
P503	P50.3 Haemorrhage into co-twin
P504	P50.4 Haemorrhage into maternal circulation
P505	P50.5 Foetal blood loss from cut end of co-twin's cord
P508	P50.8 Other foetal blood loss
P509	P50.9 Foetal blood loss, unspecified
P51	P51 Umbilical haemorrhage of newborn
P510	P51.0 Massive umbilical haemorrhage of newborn
P518	P51.8 Other umbilical haemorrhages of newborn
P519	P51.9 Umbilical haemorrhage of newborn, unspecified
P52	P52 Intracranial nontraumatic haemorrhage of foetus and newborn
P520	P52.0 Intraventricular (nontraumatic) haemorrhage, grade 1, of foetus and newborn
P521	P52.1 Intraventricular (nontraumatic) haemorrhage, grade 2, of foetus and newborn
P522	P52.2 Intraventricular (nontraumatic) haemorrhage, grade 3, of foetus and newborn
P523	P52.3 Unspecified intraventricular (nontraumatic) haemorrhage of foetus and newborn
P524	P52.4 Intracerebral (nontraumatic) haemorrhage of foetus and newborn
P525	P52.5 Subarachnoid (nontraumatic) haemorrhage of foetus and newborn
P526	P52.6 Cerebellar (nontraumatic) and posterior fossa haemorrhage of foetus and newborn
P528	P52.8 Other intracranial (nontraumatic) haemorrhages of foetus and newborn
P529	P52.9 Intracranial (nontraumatic) haemorrhage of foetus and newborn, unspecified
P53	P53 Haemorrhagic disease of foetus and newborn
P54	P54 Other neonatal haemorrhages
P540	P54.0 Neonatal haematemesis
P541	P54.1 Neonatal melaena
P542	P54.2 Neonatal rectal haemorrhage
P543	P54.3 Other neonatal gastro-intestinal haemorrhage
P544	P54.4 Neonatal adrenal haemorrhage
P545	P54.5 Neonatal cutaneous haemorrhage
P546	P54.6 Neonatal vaginal haemorrhage
P548	P54.8 Other specified neonatal haemorrhages
P549	P54.9 Neonatal haemorrhage, unspecified
P55	P55 Haemolytic disease of foetus and newborn
P550	P55.0 Rh isoimmunisation of foetus and newborn
P551	P55.1 ABO isoimmunisation of foetus and newborn
P558	P55.8 Other haemolytic diseases of foetus and newborn
P559	P55.9 Haemolytic disease of foetus and newborn, unspecified
P56	P56 Hydrops foetalis due to haemolytic disease
P560	P56.0 Hydrops foetalis due to isoimmunisation
P569	P56.9 Hydrops foetalis due to other and unspecified haemolytic disease
P57	P57 Kernicterus
P570	P57.0 Kernicterus due to isoimmunisation
P578	P57.8 Other specified kernicterus
P579	P57.9 Kernicterus, unspecified
P58	P58 Neonatal jaundice due to other excessive haemolysis
P580	P58.0 Neonatal jaundice due to bruising
P581	P58.1 Neonatal jaundice due to bleeding
P582	P58.2 Neonatal jaundice due to infection
P583	P58.3 Neonatal jaundice due to polycythaemia
P584	P58.4 Neonatal jaundice due to drugs or toxins transmitted from mother or given to newborn
P585	P58.5 Neonatal jaundice due to swallowed maternal blood
P588	P58.8 Neonatal jaundice due to other specified excessive haemolysis
P589	P58.9 Neonatal jaundice due to excessive haemolysis, unspecified
P59	P59 Neonatal jaundice from other and unspecified causes
P590	P59.0 Neonatal jaundice associated with preterm delivery
P591	P59.1 Inspissated bile syndrome
P592	P59.2 Neonatal jaundice from other and unspecified hepatocellular damage
P593	P59.3 Neonatal jaundice from breast milk inhibitor
P598	P59.8 Neonatal jaundice from other specified causes
P599	P59.9 Neonatal jaundice, unspecified
P60	P60 Disseminated intravascular coagulation of foetus and newborn
P61	P61 Other perinatal haematological disorders
P610	P61.0 Transient neonatal thrombocytopenia
P611	P61.1 Polycythaemia neonatorum
P612	P61.2 Anaemia of prematurity
P613	P61.3 Congenital anaemia from foetal blood loss
P614	P61.4 Other congenital anaemias, not elsewhere classified
P615	P61.5 Transient neonatal neutropenia
P616	P61.6 Other transient neonatal disorders of coagulation
P618	P61.8 Other specified perinatal haematological disorders
P619	P61.9 Perinatal haematological disorder, unspecified
P70	P70 Transitory disorders of carbohydrate metabolism specific to foetus and newborn
P700	P70.0 Syndrome of infant of mother with gestational diabetes
P701	P70.1 Syndrome of infant of a diabetic mother
P702	P70.2 Neonatal diabetes mellitus
P703	P70.3 Iatrogenic neonatal hypoglycaemia
P704	P70.4 Other neonatal hypoglycaemia
P708	P70.8 Other transitory disorders of carbohydrate metabolism of foetus and newborn
P709	P70.9 Transitory disorder of carbohydrate metabolism of foetus and newborn, unspecified
P71	P71 Transitory neonatal disorders of calcium and magnesium metabolism
P710	P71.0 Cow's milk hypocalcaemia in newborn
P711	P71.1 Other neonatal hypocalcaemia
P712	P71.2 Neonatal hypomagnesaemia
P713	P71.3 Neonatal tetany without calcium or magnesium deficiency
P714	P71.4 Transitory neonatal hypoparathyroidism
P718	P71.8 Other transitory neonatal disorders of calcium and magnesium metabolism
P719	P71.9 Transitory neonatal disorder of calcium and magnesium metabolism, unspecified
P72	P72 Other transitory neonatal endocrine disorders
P720	P72.0 Neonatal goitre, not elsewhere classified
P721	P72.1 Transitory neonatal hyperthyroidism
P722	P72.2 Other transitory neonatal disorders of thyroid function, not elsewhere classified
P728	P72.8 Other specified transitory neonatal endocrine disorders
P729	P72.9 Transitory neonatal endocrine disorder, unspecified
P74	P74 Other transitory neonatal electrolyte and metabolic disturbances
P740	P74.0 Late metabolic acidosis of newborn
P741	P74.1 Dehydration of newborn
P742	P74.2 Disturbances of sodium balance of newborn
P743	P74.3 Disturbances of potassium balance of newborn
P744	P74.4 Other transitory electrolyte disturbances of newborn
P745	P74.5 Transitory tyrosinaemia of newborn
P748	P74.8 Other transitory metabolic disturbances of newborn
P749	P74.9 Transitory metabolic disturbance of newborn, unspecified
P75	P75 Meconium ileus
P76	P76 Other intestinal obstruction of newborn
P760	P76.0 Meconium plug syndrome
P761	P76.1 Transitory ileus of newborn
P762	P76.2 Intestinal obstruction due to inspissated milk
P768	P76.8 Other specified intestinal obstruction of newborn
P769	P76.9 Intestinal obstruction of newborn, unspecified
P77	P77 Necrotising enterocolitis of foetus and newborn
P78	P78 Other perinatal digestive system disorders
P780	P78.0 Perinatal intestinal perforation
P781	P78.1 Other neonatal peritonitis
P782	P78.2 Neonatal haematemesis and melaena due to swallowed maternal blood
P783	P78.3 Non-infective neonatal diarrhoea
P788	P78.8 Other specified perinatal digestive system disorders
P789	P78.9 Perinatal digestive system disorder, unspecified
P80	P80 Hypothermia of newborn
P800	P80.0 Cold injury syndrome
P808	P80.8 Other hypothermia of newborn
P809	P80.9 Hypothermia of newborn, unspecified
P81	P81 Other disturbances of temperature regulation of newborn
P810	P81.0 Environmental hyperthermia of newborn
P818	P81.8 Other specified disturbances of temperature regulation of newborn
P819	P81.9 Disturbance of temperature regulation of newborn, unspecified
P83	P83 Other conditions of integument specific to foetus and newborn
P830	P83.0 Sclerema neonatorum
P831	P83.1 Neonatal erythema toxicum
P832	P83.2 Hydrops foetalis not due to haemolytic disease
P833	P83.3 Other and unspecified oedema specific to foetus and newborn
P834	P83.4 Breast engorgement of newborn
P835	P83.5 Congenital hydrocele
P836	P83.6 Umbilical polyp of newborn
P838	P83.8 Other specified conditions of integument specific to foetus and newborn
P839	P83.9 Condition of integument specific to foetus and newborn, unspecified
P90	P90 Convulsions of newborn
P91	P91 Other disturbances of cerebral status of newborn
P910	P91.0 Neonatal cerebral ischaemia
P911	P91.1 Acquired periventricular cysts of newborn
P912	P91.2 Neonatal cerebral leukomalacia
P913	P91.3 Neonatal cerebral irritability
P914	P91.4 Neonatal cerebral depression
P915	P91.5 Neonatal coma
P916	P91.6 Hypoxic ischaemic encephalopathy of newborn
P917	P91.7 Acquired hydrocephalus of newborn
P918	P91.8 Other specified disturbances of cerebral status of newborn
P919	P91.9 Disturbance of cerebral status of newborn, unspecified
P92	P92 Feeding problems of newborn
P920	P92.0 Vomiting in newborn
P921	P92.1 Regurgitation and rumination in newborn
P922	P92.2 Slow feeding of newborn
P923	P92.3 Underfeeding of newborn
P924	P92.4 Overfeeding of newborn
P925	P92.5 Neonatal difficulty in feeding at breast
P928	P92.8 Other feeding problems of newborn
P929	P92.9 Feeding problem of newborn, unspecified
P93	P93 Reactions and intoxications due to drugs administered to foetus and newborn
P94	P94 Disorders of muscle tone of newborn
P940	P94.0 Transient neonatal myasthenia gravis
P941	P94.1 Congenital hypertonia
P942	P94.2 Congenital hypotonia
P948	P94.8 Other disorders of muscle tone of newborn
P949	P94.9 Disorder of muscle tone of newborn, unspecified
P95	P95 Foetal death of unspecified cause
P96	P96 Other conditions originating in the perinatal period
P960	P96.0 Congenital renal failure
P961	P96.1 Neonatal withdrawal symptoms from maternal use of drugs of addiction
P962	P96.2 Withdrawal symptoms from therapeutic use of drugs in newborn
P963	P96.3 Wide cranial sutures of newborn
P964	P96.4 Termination of pregnancy, foetus and newborn
P965	P96.5 Complications of intra-uterine procedures, not elsewhere classified
P968	P96.8 Other specified conditions originating in the perinatal period
P969	P96.9 Condition originating in the perinatal period, unspecified
Q00	Q00 Anencephaly and similar malformations
Q000	Q00.0 Anencephaly
Q001	Q00.1 Craniorachischisis
Q002	Q00.2 Iniencephaly
Q01	Q01 Encephalocele
Q010	Q01.0 Frontal encephalocele
Q011	Q01.1 Nasofrontal encephalocele
Q012	Q01.2 Occipital encephalocele
Q018	Q01.8 Encephalocele of other sites
Q019	Q01.9 Encephalocele, unspecified
Q02	Q02 Microcephaly
Q03	Q03 Congenital hydrocephalus
Q030	Q03.0 Malformations of aqueduct of Sylvius
Q031	Q03.1 Atresia of foramina of Magendie and Luschka
Q038	Q03.8 Other congenital hydrocephalus
Q039	Q03.9 Congenital hydrocephalus, unspecified
Q04	Q04 Other congenital malformations of brain
Q040	Q04.0 Congenital malformations of corpus callosum
Q041	Q04.1 Arhinencephaly
Q042	Q04.2 Holoprosencephaly
Q043	Q04.3 Other reduction deformities of brain
Q044	Q04.4 Septo-optic dysplasia
Q045	Q04.5 Megalencephaly
Q046	Q04.6 Congenital cerebral cysts
Q048	Q04.8 Other specified congenital malformations of brain
Q049	Q04.9 Congenital malformation of brain, unspecified
Q05	Q05 Spina bifida
Q050	Q05.0 Cervical spina bifida with hydrocephalus
Q051	Q05.1 Thoracic spina bifida with hydrocephalus
Q052	Q05.2 Lumbar spina bifida with hydrocephalus
Q053	Q05.3 Sacral spina bifida with hydrocephalus
Q054	Q05.4 Unspecified spina bifida with hydrocephalus
Q055	Q05.5 Cervical spina bifida without hydrocephalus
Q056	Q05.6 Thoracic spina bifida without hydrocephalus
Q057	Q05.7 Lumbar spina bifida without hydrocephalus
Q058	Q05.8 Sacral spina bifida without hydrocephalus
Q059	Q05.9 Spina bifida, unspecified
Q06	Q06 Other congenital malformations of spinal cord
Q060	Q06.0 Amyelia
Q061	Q06.1 Hypoplasia and dysplasia of spinal cord
Q062	Q06.2 Diastematomyelia
Q063	Q06.3 Other congenital cauda equina malformations
Q064	Q06.4 Hydromyelia
Q068	Q06.8 Other specified congenital malformations of spinal cord
Q069	Q06.9 Congenital malformation of spinal cord, unspecified
Q07	Q07 Other congenital malformations of nervous system
Q070	Q07.0 Arnold-Chiari syndrome
Q078	Q07.8 Other specified congenital malformations of nervous system
Q079	Q07.9 Congenital malformation of nervous system, unspecified
Q10	Q10 Congenital malformations of eyelid, lachrymal apparatus and orbit
Q100	Q10.0 Congenital ptosis
Q101	Q10.1 Congenital ectropion
Q102	Q10.2 Congenital entropion
Q103	Q10.3 Other congenital malformations of eyelid
Q104	Q10.4 Absence and agenesis of lachrymal apparatus
Q105	Q10.5 Congenital stenosis and stricture of lachrymal duct
Q106	Q10.6 Other congenital malformations of lachrymal apparatus
Q107	Q10.7 Congenital malformation of orbit
Q11	Q11 Anophthalmos, microphthalmos and macrophthalmos
Q110	Q11.0 Cystic eyeball
Q111	Q11.1 Other anophthalmos
Q112	Q11.2 Microphthalmos
Q113	Q11.3 Macrophthalmos
Q12	Q12 Congenital lens malformations
Q120	Q12.0 Congenital cataract
Q121	Q12.1 Congenital displaced lens
Q122	Q12.2 Coloboma of lens
Q123	Q12.3 Congenital aphakia
Q124	Q12.4 Spherophakia
Q128	Q12.8 Other congenital lens malformations
Q129	Q12.9 Congenital lens malformation, unspecified
Q13	Q13 Congenital malformations of anterior segment of eye
Q130	Q13.0 Coloboma of iris
Q131	Q13.1 Absence of iris
Q132	Q13.2 Other congenital malformations of iris
Q133	Q13.3 Congenital corneal opacity
Q134	Q13.4 Other congenital corneal malformations
Q135	Q13.5 Blue sclera
Q138	Q13.8 Other congenital malformations of anterior segment of eye
Q139	Q13.9 Congenital malformation of anterior segment of eye, unspecified
Q14	Q14 Congenital malformations of posterior segment of eye
Q140	Q14.0 Congenital malformation of vitreous humour
Q141	Q14.1 Congenital malformation of retina
Q142	Q14.2 Congenital malformation of optic disk
Q143	Q14.3 Congenital malformation of choroid
Q148	Q14.8 Other congenital malformations of posterior segment of eye
Q149	Q14.9 Congenital malformation of posterior segment of eye, unspecified
Q15	Q15 Other congenital malformations of eye
Q150	Q15.0 Congenital glaucoma
Q158	Q15.8 Other specified congenital malformations of eye
Q159	Q15.9 Congenital malformation of eye, unspecified
Q16	Q16 Congenital malformations of ear causing impairment of hearing
Q160	Q16.0 Congenital absence of (ear) auricle
Q161	Q16.1 Congenital absence, atresia and stricture of auditory canal (external)
Q162	Q16.2 Absence of eustachian tube
Q163	Q16.3 Congenital malformation of ear ossicles
Q164	Q16.4 Other congenital malformations of middle ear
Q165	Q16.5 Congenital malformation of inner ear
Q169	Q16.9 Congenital malformation of ear causing impairment of hearing, unspecified
Q17	Q17 Other congenital malformations of ear
Q170	Q17.0 Accessory auricle
Q171	Q17.1 Macrotia
Q172	Q17.2 Microtia
Q173	Q17.3 Other misshapen ear
Q174	Q17.4 Misplaced ear
Q175	Q17.5 Prominent ear
Q178	Q17.8 Other specified congenital malformations of ear
Q179	Q17.9 Congenital malformation of ear, unspecified
Q18	Q18 Other congenital malformations of face and neck
Q180	Q18.0 Sinus, fistula and cyst of branchial cleft
Q181	Q18.1 Preauricular sinus and cyst
Q182	Q18.2 Other branchial cleft malformations
Q183	Q18.3 Webbing of neck
Q184	Q18.4 Macrostomia
Q185	Q18.5 Microstomia
Q186	Q18.6 Macrocheilia
Q187	Q18.7 Microcheilia
Q188	Q18.8 Other specified congenital malformations of face and neck
Q189	Q18.9 Congenital malformation of face and neck, unspecified
Q20	Q20 Congenital malformations of cardiac chambers and connexions
Q200	Q20.0 Common arterial trunk
Q201	Q20.1 Double outlet right ventricle
Q202	Q20.2 Double outlet left ventricle
Q203	Q20.3 Discordant ventriculoarterial connexion
Q204	Q20.4 Double inlet ventricle
Q205	Q20.5 Discordant atrioventricular connexion
Q206	Q20.6 Isomerism of atrial appendages
Q208	Q20.8 Other congenital malformations of cardiac chambers and connexions
Q209	Q20.9 Congenital malformation of cardiac chambers and connexions, unspecified
Q21	Q21 Congenital malformations of cardiac septa
Q210	Q21.0 Ventricular septal defect
Q211	Q21.1 Atrial septal defect
Q212	Q21.2 Atrioventricular septal defect
Q213	Q21.3 Tetralogy of Fallot
Q214	Q21.4 Aortopulmonary septal defect
Q218	Q21.8 Other congenital malformations of cardiac septa
Q219	Q21.9 Congenital malformation of cardiac septum, unspecified
Q22	Q22 Congenital malformations of pulmonary and tricuspid valves
Q220	Q22.0 Pulmonary valve atresia
Q221	Q22.1 Congenital pulmonary valve stenosis
Q222	Q22.2 Congenital pulmonary valve insufficiency
Q223	Q22.3 Other congenital malformations of pulmonary valve
Q224	Q22.4 Congenital tricuspid stenosis
Q225	Q22.5 Ebstein's anomaly
Q226	Q22.6 Hypoplastic right heart syndrome
Q228	Q22.8 Other congenital malformations of tricuspid valve
Q229	Q22.9 Congenital malformation of tricuspid valve, unspecified
Q23	Q23 Congenital malformations of aortic and mitral valves
Q230	Q23.0 Congenital stenosis of aortic valve
Q231	Q23.1 Congenital insufficiency of aortic valve
Q232	Q23.2 Congenital mitral stenosis
Q233	Q23.3 Congenital mitral insufficiency
Q234	Q23.4 Hypoplastic left heart syndrome
Q238	Q23.8 Other congenital malformations of aortic and mitral valves
Q239	Q23.9 Congenital malformation of aortic and mitral valves, unspecified
Q24	Q24 Other congenital malformations of heart
Q240	Q24.0 Dextrocardia
Q241	Q24.1 Levocardia
Q242	Q24.2 Cor triatriatum
Q243	Q24.3 Pulmonary infundibular stenosis
Q244	Q24.4 Congenital subaortic stenosis
Q245	Q24.5 Malformation of coronary vessels
Q246	Q24.6 Congenital heart block
Q248	Q24.8 Other specified congenital malformations of heart
Q249	Q24.9 Congenital malformation of the heart, unspecified
Q25	Q25 Congenital malformations of great arteries
Q250	Q25.0 Patent ductus arteriosus
Q251	Q25.1 Coarctation of aorta
Q252	Q25.2 Atresia of aorta
Q253	Q25.3 Stenosis of aorta
Q254	Q25.4 Other congenital malformations of aorta
Q255	Q25.5 Atresia of pulmonary artery
Q256	Q25.6 Stenosis of pulmonary artery
Q257	Q25.7 Other congenital malformations of pulmonary artery
Q258	Q25.8 Other congenital malformations of great arteries
Q259	Q25.9 Congenital malformation of great arteries, unspecified
Q26	Q26 Congenital malformations of great veins
Q260	Q26.0 Congenital stenosis of vena cava
Q261	Q26.1 Persistent left superior vena cava
Q262	Q26.2 Total anomalous pulmonary venous connexion
Q263	Q26.3 Partial anomalous pulmonary venous connexion
Q264	Q26.4 Anomalous pulmonary venous connexion, unspecified
Q265	Q26.5 Anomalous portal venous connexion
Q266	Q26.6 Portal vein-hepatic artery fistula
Q268	Q26.8 Other congenital malformations of great veins
Q269	Q26.9 Congenital malformation of great vein, unspecified
Q27	Q27 Other congenital malformations of peripheral vascular system
Q270	Q27.0 Congenital absence and hypoplasia of umbilical artery
Q271	Q27.1 Congenital renal artery stenosis
Q272	Q27.2 Other congenital malformations of renal artery
Q273	Q27.3 Peripheral arteriovenous malformation
Q274	Q27.4 Congenital phlebectasia
Q278	Q27.8 Other specified congenital malformations of peripheral vascular system
Q279	Q27.9 Congenital malformation of peripheral vascular system, unspecified
Q28	Q28 Other congenital malformations of circulatory system
Q280	Q28.0 Arteriovenous malformation of precerebral vessels
Q281	Q28.1 Other malformations of precerebral vessels
Q282	Q28.2 Arteriovenous malformation of cerebral vessels
Q283	Q28.3 Other malformations of cerebral vessels
Q288	Q28.8 Other specified congenital malformations of circulatory system
Q289	Q28.9 Congenital malformation of circulatory system, unspecified
Q30	Q30 Congenital malformations of nose
Q300	Q30.0 Choanal atresia
Q301	Q30.1 Agenesis and underdevelopment of nose
Q302	Q30.2 Fissured, notched and cleft nose
Q303	Q30.3 Congenital perforated nasal septum
Q308	Q30.8 Other congenital malformations of nose
Q309	Q30.9 Congenital malformation of nose, unspecified
Q31	Q31 Congenital malformations of larynx
Q310	Q31.0 Web of larynx
Q311	Q31.1 Congenital subglottic stenosis
Q312	Q31.2 Laryngeal hypoplasia
Q313	Q31.3 Laryngocele
Q314	Q31.4 Congenital laryngeal stridor
Q315	Q31.5 Congenital laryngomalacia
Q318	Q31.8 Other congenital malformations of larynx
Q319	Q31.9 Congenital malformation of larynx, unspecified
Q32	Q32 Congenital malformations of trachea and bronchus
Q320	Q32.0 Congenital tracheomalacia
Q321	Q32.1 Other congenital malformations of trachea
Q322	Q32.2 Congenital bronchomalacia
Q323	Q32.3 Congenital stenosis of bronchus
Q324	Q32.4 Other congenital malformations of bronchus
Q33	Q33 Congenital malformations of lung
Q330	Q33.0 Congenital cystic lung
Q331	Q33.1 Accessory lobe of lung
Q332	Q33.2 Sequestration of lung
Q333	Q33.3 Agenesis of lung
Q334	Q33.4 Congenital bronchiectasis
Q335	Q33.5 Ectopic tissue in lung
Q336	Q33.6 Hypoplasia and dysplasia of lung
Q338	Q33.8 Other congenital malformations of lung
Q339	Q33.9 Congenital malformation of lung, unspecified
Q34	Q34 Other congenital malformations of respiratory system
Q340	Q34.0 Anomaly of pleura
Q341	Q34.1 Congenital cyst of mediastinum
Q348	Q34.8 Other specified congenital malformations of respiratory system
Q349	Q34.9 Congenital malformation of respiratory system, unspecified
Q35	Q35 Cleft palate
Q350	Q35.0 (Cleft hard palate, bilateral)
Q351	Q35.1 Cleft hard palate
Q352	Q35.2 (Cleft soft palate, bilateral)
Q353	Q35.3 Cleft soft palate
Q354	Q35.4 (Cleft hard palate with cleft soft palate, bilateral)
Q355	Q35.5 Cleft hard palate with cleft soft palate
Q356	Q35.6 Cleft palate, medial
Q357	Q35.7 Cleft uvula
Q358	Q35.8 (Cleft palate, unspecified, bilateral)
Q359	Q35.9 Cleft palate, unspecified
Q36	Q36 Cleft lip
Q360	Q36.0 Cleft lip, bilateral
Q361	Q36.1 Cleft lip, medial
Q369	Q36.9 Cleft lip, unilateral
Q37	Q37 Cleft palate with cleft lip
Q370	Q37.0 Cleft hard palate with bilateral cleft lip
Q371	Q37.1 Cleft hard palate with unilateral cleft lip
Q372	Q37.2 Cleft soft palate with bilateral cleft lip
Q373	Q37.3 Cleft soft palate with unilateral cleft lip
Q374	Q37.4 Cleft hard and soft palate with bilateral cleft lip
Q375	Q37.5 Cleft hard and soft palate with unilateral cleft lip
Q378	Q37.8 Unspecified cleft palate with bilateral cleft lip
Q379	Q37.9 Unspecified cleft palate with unilateral cleft lip
Q38	Q38 Other congenital malformations of tongue, mouth and pharynx
Q380	Q38.0 Congenital malformations of lips, not elsewhere classified
Q381	Q38.1 Ankyloglossia
Q382	Q38.2 Macroglossia
Q383	Q38.3 Other congenital malformations of tongue
Q384	Q38.4 Congenital malformations of salivary glands and ducts
Q385	Q38.5 Congenital malformations of palate, not elsewhere classified
Q386	Q38.6 Other congenital malformations of mouth
Q387	Q38.7 Pharyngeal pouch
Q388	Q38.8 Other congenital malformations of pharynx
Q39	Q39 Congenital malformations of oesophagus
Q390	Q39.0 Atresia of oesophagus without fistula
Q391	Q39.1 Atresia of oesophagus with tracheooesophageal fistula
Q392	Q39.2 Congenital tracheooesophageal fistula without atresia
Q393	Q39.3 Congenital stenosis and stricture of oesophagus
Q394	Q39.4 Oesophageal web
Q395	Q39.5 Congenital dilatation of oesophagus
Q396	Q39.6 Diverticulum of oesophagus
Q398	Q39.8 Other congenital malformations of oesophagus
Q399	Q39.9 Congenital malformation of oesophagus, unspecified
Q40	Q40 Other congenital malformations of upper alimentary tract
Q400	Q40.0 Congenital hypertrophic pyloric stenosis
Q401	Q40.1 Congenital hiatus hernia
Q402	Q40.2 Other specified congenital malformations of stomach
Q403	Q40.3 Congenital malformation of stomach, unspecified
Q408	Q40.8 Other specified congenital malformations of upper alimentary tract
Q409	Q40.9 Congenital malformation of upper alimentary tract, unspecified
Q41	Q41 Congenital absence, atresia and stenosis of small intestine
Q410	Q41.0 Congenital absence, atresia and stenosis of duodenum
Q411	Q41.1 Congenital absence, atresia and stenosis of jejunum
Q412	Q41.2 Congenital absence, atresia and stenosis of ileum
Q418	Q41.8 Congenital absence, atresia and stenosis of other specified parts of small intestine
Q419	Q41.9 Congenital absence, atresia and stenosis of small intestine, part unspecified
Q42	Q42 Congenital absence, atresia and stenosis of large intestine
Q420	Q42.0 Congenital absence, atresia and stenosis of rectum with fistula
Q421	Q42.1 Congenital absence, atresia and stenosis of rectum without fistula
Q422	Q42.2 Congenital absence, atresia and stenosis of anus with fistula
Q423	Q42.3 Congenital absence, atresia and stenosis of anus without fistula
Q428	Q42.8 Congenital absence, atresia and stenosis of other parts of large intestine
Q429	Q42.9 Congenital absence, atresia and stenosis of large intestine, part unspecified
Q43	Q43 Other congenital malformations of intestine
Q430	Q43.0 Meckel's diverticulum
Q431	Q43.1 Hirschsprung's disease
Q432	Q43.2 Other congenital functional disorders of colon
Q433	Q43.3 Congenital malformations of intestinal fixation
Q434	Q43.4 Duplication of intestine
Q435	Q43.5 Ectopic anus
Q436	Q43.6 Congenital fistula of rectum and anus
Q437	Q43.7 Persistent cloaca
Q438	Q43.8 Other specified congenital malformations of intestine
Q439	Q43.9 Congenital malformation of intestine, unspecified
Q44	Q44 Congenital malformations of gallbladder, bile ducts and liver
Q440	Q44.0 Agenesis, aplasia and hypoplasia of gallbladder
Q441	Q44.1 Other congenital malformations of gallbladder
Q442	Q44.2 Atresia of bile ducts
Q443	Q44.3 Congenital stenosis and stricture of bile ducts
Q444	Q44.4 Choledochal cyst
Q445	Q44.5 Other congenital malformations of bile ducts
Q446	Q44.6 Cystic disease of liver
Q447	Q44.7 Other congenital malformations of liver
Q45	Q45 Other congenital malformations of digestive system
Q450	Q45.0 Agenesis, aplasia and hypoplasia of pancreas
Q451	Q45.1 Annular pancreas
Q452	Q45.2 Congenital pancreatic cyst
Q453	Q45.3 Other congenital malformations of pancreas and pancreatic duct
Q458	Q45.8 Other specified congenital malformations of digestive system
Q459	Q45.9 Congenital malformation of digestive system, unspecified
Q50	Q50 Congenital malformations of ovaries, Fallopian tubes and broad ligaments
Q500	Q50.0 Congenital absence of ovary
Q501	Q50.1 Developmental ovarian cyst
Q502	Q50.2 Congenital torsion of ovary
Q503	Q50.3 Other congenital malformations of ovary
Q504	Q50.4 Embryonic cyst of Fallopian tube
Q505	Q50.5 Embryonic cyst of broad ligament
Q506	Q50.6 Other congenital malformatons of Fallopian tube and broad ligament
Q51	Q51 Congenital malformations of uterus and cervix
Q510	Q51.0 Agenesis and aplasia of uterus
Q511	Q51.1 Doubling of uterus with doubling of cervix and vagina
Q512	Q51.2 Other doubling of uterus
Q513	Q51.3 Bicornate uterus
Q514	Q51.4 Unicornate uterus
Q515	Q51.5 Agenesis and aplasia of cervix
Q516	Q51.6 Embryonic cyst of cervix
Q517	Q51.7 Congenital fistulae between uterus and digestive and urinary tracts
Q518	Q51.8 Other congenital malformations of uterus and cervix
Q519	Q51.9 Congenital malformation of uterus and cervix, unspecified
Q52	Q52 Other congenital malformations of female genitalia
Q520	Q52.0 Congenital absence of vagina
Q521	Q52.1 Doubling of vagina
Q522	Q52.2 Congenital rectovaginal fistula
Q523	Q52.3 Imperforate hymen
Q524	Q52.4 Other congenital malformations of vagina
Q525	Q52.5 Fusion of labia
Q526	Q52.6 Congenital malformation of clitoris
Q527	Q52.7 Other congenital malformations of vulva
Q528	Q52.8 Other specified congenital malformations of female genitalia
Q529	Q52.9 Congenital malformation of female genitalia, unspecified
Q53	Q53 Undescended testicle
Q530	Q53.0 Ectopic testis
Q531	Q53.1 Undescended testicle, unilateral
Q532	Q53.2 Undescended testicle, bilateral
Q539	Q53.9 Undescended testicle, unspecified
Q54	Q54 Hypospadias
Q540	Q54.0 Hypospadias, balanic
Q541	Q54.1 Hypospadias, penile
Q542	Q54.2 Hypospadias, penoscrotal
Q543	Q54.3 Hypospadias, perineal
Q544	Q54.4 Congenital chordee
Q548	Q54.8 Other hypospadias
Q549	Q54.9 Hypospadias, unspecified
Q55	Q55 Other congenital malformations of male genital organs
Q550	Q55.0 Absence and aplasia of testis
Q551	Q55.1 Hypoplasia of testis and scrotum
Q552	Q55.2 Other congenital malformations of testis and scrotum
Q553	Q55.3 Atresia of vas deferens
Q554	Q55.4 Other congenital malformations of vas deferens, epididymis, seminal vesicles and prostate
Q555	Q55.5 Congenital absence and aplasia of penis
Q556	Q55.6 Other congenital malformations of penis
Q558	Q55.8 Other specified congenital malformations of male genital organs
Q559	Q55.9 Congenital malformation of male genital organ, unspecified
Q56	Q56 Indeterminate sex and pseudohermaphroditism
Q560	Q56.0 Hermaphroditism, not elsewhere classified
Q561	Q56.1 Male pseudohermaphroditism, not elsewhere classified
Q562	Q56.2 Female pseudohermaphroditism, not elsewhere classified
Q563	Q56.3 Pseudohermaphroditism, unspecified
Q564	Q56.4 Indeterminate sex, unspecified
Q60	Q60 Renal agenesis and other reduction defects of kidney
Q600	Q60.0 Renal agenesis, unilateral
Q601	Q60.1 Renal agenesis, bilateral
Q602	Q60.2 Renal agenesis, unspecified
Q603	Q60.3 Renal hypoplasia, unilateral
Q604	Q60.4 Renal hypoplasia, bilateral
Q605	Q60.5 Renal hypoplasia, unspecified
Q606	Q60.6 Potter's syndrome
Q61	Q61 Cystic kidney disease
Q610	Q61.0 Congenital single renal cyst
Q611	Q61.1 Polycystic kidney, infantile type
Q612	Q61.2 Polycystic kidney, adult type
Q613	Q61.3 Polycystic kidney, unspecified
Q614	Q61.4 Renal dysplasia
Q615	Q61.5 Medullary cystic kidney
Q618	Q61.8 Other cystic kidney diseases
Q619	Q61.9 Cystic kidney disease, unspecified
Q62	Q62 Congenital obstructive defects of renal pelvis and congenital malformations of ureter
Q620	Q62.0 Congenital hydronephrosis
Q621	Q62.1 Atresia and stenosis of ureter
Q622	Q62.2 Congenital megaloureter
Q623	Q62.3 Other obstructive defects of renal pelvis and ureter
Q624	Q62.4 Agenesis of ureter
Q625	Q62.5 Duplication of ureter
Q626	Q62.6 Malposition of ureter
Q627	Q62.7 Congenital vesico-uretero-renal reflux
Q628	Q62.8 Other congenital malformations of ureter
Q63	Q63 Other congenital malformations of kidney
Q630	Q63.0 Accessory kidney
Q631	Q63.1 Lobulated, fused and horseshoe kidney
Q632	Q63.2 Ectopic kidney
Q633	Q63.3 Hyperplastic and giant kidney
Q638	Q63.8 Other specified congenital malformations of kidney
Q639	Q63.9 Congenital malformation of kidney, unspecified
Q64	Q64 Other congenital malformations of urinary system
Q640	Q64.0 Epispadias
Q641	Q64.1 Exstrophy of urinary bladder
Q642	Q64.2 Congenital posterior urethral valves
Q643	Q64.3 Other atresia and stenosis of urethra and bladder neck
Q644	Q64.4 Malformation of urachus
Q645	Q64.5 Congenital absence of bladder and urethra
Q646	Q64.6 Congenital diverticulum of bladder
Q647	Q64.7 Other congenital malformations of bladder and urethra
Q648	Q64.8 Other specified congenital malformations of urinary system
Q649	Q64.9 Congenital malformation of urinary system, unspecified
Q65	Q65 Congenital deformities of hip
Q650	Q65.0 Congenital dislocation of hip, unilateral
Q651	Q65.1 Congenital dislocation of hip, bilateral
Q652	Q65.2 Congenital dislocation of hip, unspecified
Q653	Q65.3 Congenital subluxation of hip, unilateral
Q654	Q65.4 Congenital subluxation of hip, bilateral
Q655	Q65.5 Congenital subluxation of hip, unspecified
Q656	Q65.6 Unstable hip
Q658	Q65.8 Other congenital deformities of hip
Q659	Q65.9 Congenital deformity of hip, unspecified
Q66	Q66 Congenital deformities of feet
Q660	Q66.0 Talipes equinovarus
Q661	Q66.1 Talipes calcaneovarus
Q662	Q66.2 Metatarsus varus
Q663	Q66.3 Other congenital varus deformities of feet
Q664	Q66.4 Talipes calcaneovalgus
Q665	Q66.5 Congenital pes planus
Q666	Q66.6 Other congenital valgus deformities of feet
Q667	Q66.7 Pes cavus
Q668	Q66.8 Other congenital deformities of feet
Q669	Q66.9 Congenital deformity of feet, unspecified
Q67	Q67 Congenital musculoskeletal deformities of head, face, spine and chest
Q670	Q67.0 Facial asymmetry
Q671	Q67.1 Compression facies
Q672	Q67.2 Dolichocephaly
Q673	Q67.3 Plagiocephaly
Q674	Q67.4 Other congenital deformities of skull, face and jaw
Q675	Q67.5 Congenital deformity of spine
Q676	Q67.6 Pectus excavatum
Q677	Q67.7 Pectus carinatum
Q678	Q67.8 Other congenital deformities of chest
Q68	Q68 Other congenital musculoskeletal deformities
Q680	Q68.0 Congenital deformity of sternocleidomastoid muscle
Q681	Q68.1 Congenital deformity of hand
Q682	Q68.2 Congenital deformity of knee
Q683	Q68.3 Congenital bowing of femur
Q684	Q68.4 Congenital bowing of tibia and fibula
Q685	Q68.5 Congenital bowing of long bones of leg, unspecified
Q688	Q68.8 Other specified congenital musculoskeletal deformities
Q69	Q69 Polydactyly
Q690	Q69.0 Accessory finger(s)
Q691	Q69.1 Accessory thumb(s)
Q692	Q69.2 Accessory toe(s)
Q699	Q69.9 Polydactyly, unspecified
Q70	Q70 Syndactyly
Q700	Q70.0 Fused fingers
Q701	Q70.1 Webbed fingers
Q702	Q70.2 Fused toes
Q703	Q70.3 Webbed toes
Q704	Q70.4 Polysyndactyly
Q709	Q70.9 Syndactyly, unspecified
Q71	Q71 Reduction defects of upper limb
Q710	Q71.0 Congenital complete absence of upper limb(s)
Q711	Q71.1 Congenital absence of upper arm and forearm with hand present
Q712	Q71.2 Congenital absence of both forearm and hand
Q713	Q71.3 Congenital absence of hand and finger(s)
Q714	Q71.4 Longitudinal reduction defect of radius
Q715	Q71.5 Longitudinal reduction defect of ulna
Q716	Q71.6 Lobster-claw hand
Q718	Q71.8 Other reduction defects of upper limb(s)
Q719	Q71.9 Reduction defect of upper limb, unspecified
Q72	Q72 Reduction defects of lower limb
Q720	Q72.0 Congenital complete absence of lower limb(s)
Q721	Q72.1 Congenital absence of thigh and lower leg with foot present
Q722	Q72.2 Congenital absence of both lower leg and foot
Q723	Q72.3 Congenital absence of foot and toe(s)
Q724	Q72.4 Longitudinal reduction defect of femur
Q725	Q72.5 Longitudinal reduction defect of tibia
Q726	Q72.6 Longitudinal reduction defect of fibula
Q727	Q72.7 Split foot
Q728	Q72.8 Other reduction defects of lower limb(s)
Q729	Q72.9 Reduction defect of lower limb, unspecified
Q73	Q73 Reduction defects of unspecified limb
Q730	Q73.0 Congenital absence of unspecified limb(s)
Q731	Q73.1 Phocomelia, unspecified limb(s)
Q738	Q73.8 Other reduction defects of unspecified limb(s)
Q74	Q74 Other congenital malformations of limb(s)
Q740	Q74.0 Other congenital malformations of upper limb(s), including shoulder girdle
Q741	Q74.1 Congenital malformation of knee
Q742	Q74.2 Other congenital malformations of lower limb(s), including pelvic girdle
Q743	Q74.3 Arthrogryposis multiplex congenita
Q748	Q74.8 Other specified congenital malformations of limb(s)
Q749	Q74.9 Unspecified congenital malformation of limb(s)
Q75	Q75 Other congenital malformations of skull and face bones
Q750	Q75.0 Craniosynostosis
Q751	Q75.1 Craniofacial dysostosis
Q752	Q75.2 Hypertelorism
Q753	Q75.3 Macrocephaly
Q754	Q75.4 Mandibulofacial dysostosis
Q755	Q75.5 Oculomandibular dysostosis
Q758	Q75.8 Other specified congenital malformations of skull and face bones
Q759	Q75.9 Congenital malformation of skull and face bones, unspecified
Q76	Q76 Congenital malformations of spine and bony thorax
Q760	Q76.0 Spina bifida occulta
Q761	Q76.1 Klippel-Feil syndrome
Q762	Q76.2 Congenital spondylolisthesis
Q763	Q76.3 Congenital scoliosis due to congenital bony malformation
Q764	Q76.4 Other congenital malformations of spine, not associated with scoliosis
Q765	Q76.5 Cervical rib
Q766	Q76.6 Other congenital malformations of ribs
Q767	Q76.7 Congenital malformation of sternum
Q768	Q76.8 Other congenital malformations of bony thorax
Q769	Q76.9 Congenital malformation of bony thorax, unspecified
Q77	Q77 Osteochondrodysplasia with defects of growth of tubular bones and spine
Q770	Q77.0 Achondrogenesis
Q771	Q77.1 Thanatophoric short stature
Q772	Q77.2 Short rib syndrome
Q773	Q77.3 Chondrodysplasia punctata
Q774	Q77.4 Achondroplasia
Q775	Q77.5 Diastrophic dysplasia
Q776	Q77.6 Chondroectodermal dysplasia
Q777	Q77.7 Spondyloepiphyseal dysplasia
Q778	Q77.8 Other osteochondrodysplasia with defects of growth of tubular bones and spine
Q779	Q77.9 Osteochondrodysplasia with defects of growth of tubular bones and spine, unspecified
Q78	Q78 Other osteochondrodysplasias
Q780	Q78.0 Osteogenesis imperfecta
Q781	Q78.1 Polyostotic fibrous dysplasia
Q782	Q78.2 Osteopetrosis
Q783	Q78.3 Progressive diaphyseal dysplasia
Q784	Q78.4 Enchondromatosis
Q785	Q78.5 Metaphyseal dysplasia
Q786	Q78.6 Multiple congenital exostoses
Q788	Q78.8 Other specified osteochondrodysplasias
Q789	Q78.9 Osteochondrodysplasia, unspecified
Q79	Q79 Congenital malformations of musculoskeletal system, not elsewhere classified
Q790	Q79.0 Congenital diaphragmatic hernia
Q791	Q79.1 Other congenital malformations of diaphragm
Q792	Q79.2 Exomphalos
Q793	Q79.3 Gastroschisis
Q794	Q79.4 Prune belly syndrome
Q795	Q79.5 Other congenital malformations of abdominal wall
Q796	Q79.6 Ehlers-Danlos syndrome
Q798	Q79.8 Other congenital malformations of musculoskeletal system
Q799	Q79.9 Congenital malformation of musculoskeletal system, unspecified
Q80	Q80 Congenital ichthyosis
Q800	Q80.0 Ichthyosis vulgaris
Q801	Q80.1 X-linked ichthyosis
Q802	Q80.2 Lamellar ichthyosis
Q803	Q80.3 Congenital bullous ichthyosiform erythroderma
Q804	Q80.4 Harlequin foetus
Q808	Q80.8 Other congenital ichthyosis
Q809	Q80.9 Congenital ichthyosis, unspecified
Q81	Q81 Epidermolysis bullosa
Q810	Q81.0 Epidermolysis bullosa simplex
Q811	Q81.1 Epidermolysis bullosa letalis
Q812	Q81.2 Epidermolysis bullosa dystrophica
Q818	Q81.8 Other epidermolysis bullosa
Q819	Q81.9 Epidermolysis bullosa, unspecified
Q82	Q82 Other congenital malformations of skin
Q820	Q82.0 Hereditary lymphoedema
Q821	Q82.1 Xeroderma pigmentosum
Q822	Q82.2 Mastocytosis
Q823	Q82.3 Incontinentia pigmenti
Q824	Q82.4 Ectodermal dysplasia (anhidrotic)
Q825	Q82.5 Congenital nonneoplastic naevus
Q828	Q82.8 Other specified congenital malformations of skin
Q829	Q82.9 Congenital malformation of skin, unspecified
Q83	Q83 Congenital malformations of breast
Q830	Q83.0 Congenital absence of breast with absent nipple
Q831	Q83.1 Accessory breast
Q832	Q83.2 Absent nipple
Q833	Q83.3 Accessory nipple
Q838	Q83.8 Other congenital malformations of breast
Q839	Q83.9 Congenital malformation of breast, unspecified
Q84	Q84 Other congenital malformations of integument
Q840	Q84.0 Congenital alopecia
Q841	Q84.1 Congenital morphological disturbances of hair, not elsewhere classified
Q842	Q84.2 Other congenital malformations of hair
Q843	Q84.3 Anonychia
Q844	Q84.4 Congenital leukonychia
Q845	Q84.5 Enlarged and hypertrophic nails
Q846	Q84.6 Other congenital malformations of nails
Q848	Q84.8 Other specified congenital malformations of integument
Q849	Q84.9 Congenital malformation of integument, unspecified
Q85	Q85 Phakomatoses, not elsewhere classified
Q850	Q85.0 Neurofibromatosis (nonmalignant)
Q851	Q85.1 Tuberous sclerosis
Q858	Q85.8 Other phakomatoses, not elsewhere classified
Q859	Q85.9 Phakomatosis, unspecified
Q86	Q86 Congenital malformation syndromes due to known exogenous causes, not elsewhere classified
Q860	Q86.0 Foetal alcohol syndrome (dysmorphic)
Q861	Q86.1 Foetal hydantoin syndrome
Q862	Q86.2 Dysmorphism due to warfarin
Q868	Q86.8 Other congenital malformation syndromes due to known exogenous causes
Q87	Q87 Other specified congenital malformation syndromes affecting multiple systems
Q870	Q87.0 Congenital malformation syndromes predominantly affecting facial appearance
Q871	Q87.1 Congenital malformation syndromes predominantly associated with short stature
Q872	Q87.2 Congenital malformation syndromes predominantly involving limbs
Q873	Q87.3 Congenital malformation syndromes involving early overgrowth
Q874	Q87.4 Marfan's syndrome
Q875	Q87.5 Other congenital malformation syndromes with other skeletal changes
Q878	Q87.8 Other specified congenital malformation syndromes, not elsewhere classified
Q89	Q89 Other congenital malformations, not elsewhere classified
Q890	Q89.0 Congenital malformations of spleen
Q891	Q89.1 Congenital malformations of adrenal gland
Q892	Q89.2 Congenital malformations of other endocrine glands
Q893	Q89.3 Situs inversus
Q894	Q89.4 Conjoined twins
Q897	Q89.7 Multiple congenital malformations, not elsewhere classified
Q898	Q89.8 Other specified congenital malformations
Q899	Q89.9 Congenital malformation, unspecified
Q90	Q90 Down's syndrome
Q900	Q90.0 Trisomy 21, meiotic nondisjunction
Q901	Q90.1 Trisomy 21, mosaicism (mitotic nondisjunction)
Q902	Q90.2 Trisomy 21, translocation
Q909	Q90.9 Down's syndrome, unspecified
Q91	Q91 Edwards' syndrome and Patau's syndrome
Q910	Q91.0 Trisomy 18, meiotic nondisjunction
Q911	Q91.1 Trisomy 18, mosaicism (mitotic nondisjunction)
Q912	Q91.2 Trisomy 18, translocation
Q913	Q91.3 Edwards' syndrome, unspecified
Q914	Q91.4 Trisomy 13, meiotic nondisjunction
Q915	Q91.5 Trisomy 13, mosaicism (mitotic nondisjunction)
Q916	Q91.6 Trisomy 13, translocation
Q917	Q91.7 Patau's syndrome, unspecified
Q92	Q92 Other trisomies and partial trisomies of the autosomes, not elsewhere classified
Q920	Q92.0 Whole chromosome trisomy, meiotic nondisjunction
Q921	Q92.1 Whole chromosome trisomy, mosaicism (mitotic nondisjunction)
Q922	Q92.2 Major partial trisomy
Q923	Q92.3 Minor partial trisomy
Q924	Q92.4 Duplications seen only at prometaphase
Q925	Q92.5 Duplications with other complex rearrangements
Q926	Q92.6 Extra marker chromosomes
Q927	Q92.7 Triploidy and polyploidy
Q928	Q92.8 Other specified trisomies and partial trisomies of autosomes
Q929	Q92.9 Trisomy and partial trisomy of autosomes, unspecified
Q93	Q93 Monosomies and deletions from the autosomes, not elsewhere classified
Q930	Q93.0 Whole chromosome monosomy, meiotic nondisjunction
Q931	Q93.1 Whole chromosome monosomy, mosaicism (mitotic nondisjunction)
Q932	Q93.2 Chromosome replaced with ring or dicentric
Q933	Q93.3 Deletion of short arm of chromosome 4
Q934	Q93.4 Deletion of short arm of chromosome 5
Q935	Q93.5 Other deletions of part of a chromosome
Q936	Q93.6 Deletions seen only at prometaphase
Q937	Q93.7 Deletions with other complex rearrangements
Q938	Q93.8 Other deletions from the autosomes
Q939	Q93.9 Deletion from autosomes, unspecified
Q95	Q95 Balanced rearrangements and structural markers, not elsewhere classified
Q950	Q95.0 Balanced translocation and insertion in normal individual
Q951	Q95.1 Chromosome inversion in normal individual
Q952	Q95.2 Balanced autosomal rearrangement in abnormal individual
Q953	Q95.3 Balanced sex/autosomal rearrangement in abnormal individual
Q954	Q95.4 Individuals with marker heterochromatin
Q955	Q95.5 Individuals with autosomal fragile site
Q958	Q95.8 Other balanced rearrangements and structural markers
Q959	Q95.9 Balanced rearrangement and structural marker, unspecified
Q96	Q96 Turner's syndrome
Q960	Q96.0 Karyotype 45,X
Q961	Q96.1 Karyotype 46,X iso (Xq)
Q962	Q96.2 Karyotype 46,X with abnormal sex chromosome, except iso (Xq)
Q963	Q96.3 Mosaicism, 45,X/46,XX or XY
Q964	Q96.4 Mosaicism, 45,X/other cell line(s) with abnormal sex chromosome
Q968	Q96.8 Other variants of Turner's syndrome
Q969	Q96.9 Turner's syndrome, unspecified
Q97	Q97 Other sex chromosome abnormalities, female phenotype, not elsewhere classified
Q970	Q97.0 Karyotype 47,XXX
Q971	Q97.1 Female with more than three X chromosomes
Q972	Q97.2 Mosaicism, lines with various numbers of X chromosomes
Q973	Q97.3 Female with 46,XY karyotype
Q978	Q97.8 Other specified sex chromosome abnormalities, female phenotype
Q979	Q97.9 Sex chromosome abnormality, female phenotype, unspecified
Q98	Q98 Other sex chromosome abnormalities, male phenotype, not elsewhere classified
Q980	Q98.0 Klinefelter's syndrome karyotype 47,XXY
Q981	Q98.1 Klinefelter's syndrome, male with more than two X chromosomes
Q982	Q98.2 Klinefelter's syndrome, male with 46,XX karyotype
Q983	Q98.3 Other male with 46,XX karyotype
Q984	Q98.4 Klinefelter's syndrome, unspecified
Q985	Q98.5 Karyotype 47,XYY
Q986	Q98.6 Male with structurally abnormal sex chromosome
Q987	Q98.7 Male with sex chromosome mosaicism
Q988	Q98.8 Other specified sex chromosome abnormalities, male phenotype
Q989	Q98.9 Sex chromosome abnormality, male phenotype, unspecified
Q99	Q99 Other chromosome abnormalities, not elsewhere classified
Q990	Q99.0 Chimera 46,XX/46,XY
Q991	Q99.1 46,XX true hermaphrodite
Q992	Q99.2 Fragile X chromosome
Q998	Q99.8 Other specified chromosome abnormalities
Q999	Q99.9 Chromosomal abnormality, unspecified
R00	R00 Abnormalities of heart beat
R000	R00.0 Tachycardia, unspecified
R001	R00.1 Bradycardia, unspecified
R002	R00.2 Palpitations
R003	R00.3 Pulseless electrical activity, not elsewhere classified
R008	R00.8 Other and unspecified abnormalities of heart beat
R01	R01 Cardiac murmurs and other cardiac sounds
R010	R01.0 Benign and innocent cardiac murmurs
R011	R01.1 Cardiac murmur, unspecified
R012	R01.2 Other cardiac sounds
R02	R02 Gangrene, not elsewhere classified
R03	R03 Abnormal blood-pressure reading, without diagnosis
R030	R03.0 Elevated blood-pressure reading, without diagnosis of hypertension
R031	R03.1 Nonspecific low blood-pressure reading
R04	R04 Haemorrhage from respiratory passages
R040	R04.0 Epistaxis
R041	R04.1 Haemorrhage from throat
R042	R04.2 Haemoptysis
R048	R04.8 Haemorrhage from other sites in respiratory passages
R049	R04.9 Haemorrhage from respiratory passages, unspecified
R05	R05 Cough
R06	R06 Abnormalities of breathing
R060	R06.0 Dyspnoea
R061	R06.1 Stridor
R062	R06.2 Wheezing
R063	R06.3 Periodic breathing
R064	R06.4 Hyperventilation
R065	R06.5 Mouth breathing
R066	R06.6 Hiccough
R067	R06.7 Sneezing
R068	R06.8 Other and unspecified abnormalities of breathing
R07	R07 Pain in throat and chest
R070	R07.0 Pain in throat
R071	R07.1 Chest pain on breathing
R072	R07.2 Precordial pain
R073	R07.3 Other chest pain
R074	R07.4 Chest pain, unspecified
R09	R09 Other symptoms and signs involving the circulatory and respiratory systems
R090	R09.0 Asphyxia
R091	R09.1 Pleurisy
R092	R09.2 Respiratory arrest
R093	R09.3 Abnormal sputum
R098	R09.8 Other specified symptoms and signs involving the circulatory and respiratory systems
R10	R10 Abdominal and pelvic pain
R100	R10.0 Acute abdomen
R101	R10.1 Pain localised to upper abdomen
R102	R10.2 Pelvic and perineal pain
R103	R10.3 Pain localised to other parts of lower abdomen
R104	R10.4 Other and unspecified abdominal pain
R11	R11 Nausea and vomiting
R12	R12 Heartburn
R13	R13 Dysphagia
R14	R14 Flatulence and related conditions
R15	R15 Faecal incontinence
R16	R16 Hepatomegaly and splenomegaly, not elsewhere classified
R160	R16.0 Hepatomegaly, not elsewhere classified
R161	R16.1 Splenomegaly, not elsewhere classified
R162	R16.2 Hepatomegaly with splenomegaly, not elsewhere classified
R17	R17 Unspecified jaundice
R170	R17.0 Hyperbilirubinaemia with mention of jaundice, not elsewhere classified
R179	R17.9 Hyperbilirubinaemia without mention of jaundice, not elsewhere classified
R18	R18 Ascites
R19	R19 Other symptoms and signs involving the digestive system and abdomen
R190	R19.0 Intra-abdominal and pelvic swelling, mass and lump
R191	R19.1 Abnormal bowel sounds
R192	R19.2 Visible peristalsis
R193	R19.3 Abdominal rigidity
R194	R19.4 Change in bowel habit
R195	R19.5 Other fecal abnormalities
R196	R19.6 Halitosis
R198	R19.8 Other specified symptoms and signs involving the digestive system and abdomen
R20	R20 Disturbances of skin sensation
R200	R20.0 Anaesthesia of skin
R201	R20.1 Hypoaesthesia of skin
R202	R20.2 Paraesthesia of skin
R203	R20.3 Hyperaesthesia
R208	R20.8 Other and unspecified disturbances of skin sensation
R21	R21 Rash and other nonspecific skin eruption
R22	R22 Localised swelling, mass and lump of skin and subcutaneous tissue
R220	R22.0 Localised swelling, mass and lump, head
R221	R22.1 Localised swelling, mass and lump, neck
R222	R22.2 Localised swelling, mass and lump, trunk
R223	R22.3 Localised swelling, mass and lump, upper limb
R224	R22.4 Localised swelling, mass and lump, lower limb
R227	R22.7 Localised swelling, mass and lump, multiple sites
R229	R22.9 Localised swelling, mass and lump, unspecified
R23	R23 Other skin changes
R230	R23.0 Cyanosis
R231	R23.1 Pallor
R232	R23.2 Flushing
R233	R23.3 Spontaneous ecchymoses
R234	R23.4 Changes in skin texture
R238	R23.8 Other and unspecified skin changes
R25	R25 Abnormal involuntary movements
R250	R25.0 Abnormal head movements
R251	R25.1 Tremor, unspecified
R252	R25.2 Cramp and spasm
R253	R25.3 Fasciculation
R258	R25.8 Other and unspecified abnormal involuntary movements
R26	R26 Abnormalities of gait and mobility
R260	R26.0 Ataxic gait
R261	R26.1 Paralytic gait
R262	R26.2 Difficulty in walking, not elsewhere classified
R263	R26.3 Immobility
R268	R26.8 Other and unspecified abnormalities of gait and mobility
R27	R27 Other lack of coordination
R270	R27.0 Ataxia, unspecified
R278	R27.8 Other and unspecified lack of coordination
R29	R29 Other symptoms and signs involving the nervous and musculoskeletal systems
R290	R29.0 Tetany
R291	R29.1 Meningismus
R292	R29.2 Abnormal reflex
R293	R29.3 Abnormal posture
R294	R29.4 Clicking hip
R296	R29.6 Tendency to fall, not elsewhere classified
R298	R29.8 Other and unspecified symptoms and signs involving the nervous and musculoskeletal systems
R30	R30 Pain associated with micturition
R300	R30.0 Dysuria
R301	R30.1 Vesical tenesmus
R309	R30.9 Painful micturition, unspecified
R31	R31 Unspecified haematuria
R32	R32 Unspecified urinary incontinence
R33	R33 Retention of urine
R34	R34 Anuria and oliguria
R35	R35 Polyuria
R36	R36 Urethral discharge
R39	R39 Other symptoms and signs involving the urinary system
R390	R39.0 Extravasation of urine
R391	R39.1 Other difficulties with micturition
R392	R39.2 Extrarenal uraemia
R398	R39.8 Other and unspecified symptoms and signs involving the urinary system
R40	R40 Somnolence, stupor and coma
R400	R40.0 Somnolence
R401	R40.1 Stupor
R402	R40.2 Coma, unspecified
R41	R41 Other symptoms and signs involving cognitive functions and awareness
R410	R41.0 Disorientation, unspecified
R411	R41.1 Anterograde amnesia
R412	R41.2 Retrograde amnesia
R413	R41.3 Other amnesia
R418	R41.8 Other and unspecified symptoms and signs involving cognitive functions and awareness
R42	R42 Dizziness and giddiness
R43	R43 Disturbances of smell and taste
R430	R43.0 Anosmia
R431	R43.1 Parosmia
R432	R43.2 Parageusia
R438	R43.8 Other and unspecified disturbances of smell and taste
R44	R44 Other symptoms and signs involving general sensations and perceptions
R440	R44.0 Auditory hallucinations
R441	R44.1 Visual hallucinations
R442	R44.2 Other hallucinations
R443	R44.3 Hallucinations, unspecified
R448	R44.8 Other and unspecified symptoms and signs involving general sensations and perceptions
R45	R45 Symptoms and signs involving emotional state
R450	R45.0 Nervousness
R451	R45.1 Restlessness and agitation
R452	R45.2 Unhappiness
R453	R45.3 Demoralisation and apathy
R454	R45.4 Irritability and anger
R455	R45.5 Hostility
R456	R45.6 Physical violence
R457	R45.7 State of emotional shock and stress, unspecified
R458	R45.8 Other symptoms and signs involving emotional state
R46	R46 Symptoms and signs involving appearance and behaviour
R460	R46.0 Very low level of personal hygiene
R461	R46.1 Bizarre personal appearance
R462	R46.2 Strange and inexplicable behaviour
R463	R46.3 Overactivity
R464	R46.4 Slowness and poor responsiveness
R465	R46.5 Suspiciousness and marked evasiveness
R466	R46.6 Undue concern and preoccupation with stressful events
R467	R46.7 Verbosity and circumstantial detail obscuring reason for contact
R468	R46.8 Other symptoms and signs involving appearance and behaviour
R47	R47 Speech disturbances, not elsewhere classified
R470	R47.0 Dysphasia and aphasia
R471	R47.1 Dysarthria and anarthria
R478	R47.8 Other and unspecified speech disturbances
R48	R48 Dyslexia and other symbolic dysfunctions, not elsewhere classified
R480	R48.0 Dyslexia and alexia
R481	R48.1 Agnosia
R482	R48.2 Apraxia
R488	R48.8 Other and unspecified symbolic dysfunctions
R49	R49 Voice disturbances
R490	R49.0 Dysphonia
R491	R49.1 Aphonia
R492	R49.2 Hypernasality and hyponasality
R498	R49.8 Other and unspecified voice disturbances
R50	R50 Fever of unknown origin
R500	R50.0 Fever with chills
R501	R50.1 Persistent fever
R502	R50.2 Drug-induced fever
R508	R50.8 Other specified fever
R509	R50.9 Fever, unspecified
R51	R51 Headache
R52	R52 Pain, not elsewhere classified
R520	R52.0 Acute pain
R521	R52.1 Chronic intractable pain
R522	R52.2 Other chronic pain
R529	R52.9 Pain, unspecified
R53	R53 Malaise and fatigue
R54	R54 Senility
R55	R55 Syncope and collapse
R56	R56 Convulsions, not elsewhere classified
R560	R56.0 Febrile convulsions
R568	R56.8 Other and unspecified convulsions
R57	R57 Shock, not elsewhere classified
R570	R57.0 Cardiogenic shock
R571	R57.1 Hypovolaemic shock
R572	R57.2 Septic shock
R578	R57.8 Other shock
R579	R57.9 Shock, unspecified
R58	R58 Haemorrhage, not elsewhere classified
R59	R59 Enlarged lymph nodes
R590	R59.0 Localised enlarged lymph nodes
R591	R59.1 Generalised enlarged lymph nodes
R599	R59.9 Enlarged lymph nodes, unspecified
R60	R60 Oedema, not elsewhere classified
R600	R60.0 Localised oedema
R601	R60.1 Generalised oedema
R609	R60.9 Oedema, unspecified
R61	R61 Hyperhidrosis
R610	R61.0 Localised hyperhidrosis
R611	R61.1 Generalised hyperhidrosis
R619	R61.9 Hyperhidrosis, unspecified
R62	R62 Lack of expected normal physiological development
R620	R62.0 Delayed milestone
R628	R62.8 Other lack of expected normal physiological development
R629	R62.9 Lack of expected normal physiological development, unspecified
R63	R63 Symptoms and signs concerning food and fluid intake
R630	R63.0 Anorexia
R631	R63.1 Polydipsia
R632	R63.2 Polyphagia
R633	R63.3 Feeding difficulties and mismanagement
R634	R63.4 Abnormal weight loss
R635	R63.5 Abnormal weight gain
R636	R63.6 Insufficient intake of food and water due to self neglect
R638	R63.8 Other symptoms and signs concerning food and fluid intake
R64	R64 Cachexia
R65	R65 Systemic Inflammatory Response Syndrome [SIRS]
R650	R65.0 Systemic Inflammatory Response Syndrome of infectious origin without organ failure
R651	R65.1 Systemic Inflammatory Response Syndrome of infectious origin with organ failure
R652	R65.2 Systemic Inflammatory Response Syndrome of non-infectious origin without organ failure
R653	R65.3 Systemic Inflammatory Response Syndrome of non-infectious origin with organ failure
R659	R65.9 Systemic Inflammatory Response Syndrome, unspecified
R68	R68 Other general symptoms and signs
R680	R68.0 Hypothermia, not associated with low environmental temperature
R681	R68.1 Nonspecific symptoms peculiar to infancy
R682	R68.2 Dry mouth, unspecified
R683	R68.3 Clubbing of fingers
R688	R68.8 Other specified general symptoms and signs
R69	R69 Unknown and unspecified causes of morbidity
R70	R70 Elevated erythrocyte sedimentation rate and abnormality of plasma viscosity
R700	R70.0 Elevated erythrocyte sedimentation rate
R701	R70.1 Abnormal plasma viscosity
R71	R71 Abnormality of red blood cells
R72	R72 Abnormality of white blood cells, not elsewhere classified
R73	R73 Elevated blood glucose level
R730	R73.0 Abnormal glucose tolerance test
R739	R73.9 Hyperglycaemia, unspecified
R74	R74 Abnormal serum enzyme levels
R740	R74.0 Elevation of levels of transaminase and lactic acid dehydrogenase [LDH]
R748	R74.8 Abnormal levels of other serum enzymes
R749	R74.9 Abnormal level of unspecified serum enzyme
R75	R75 Laboratory evidence of human immunodeficiency virus [HIV]
R76	R76 Other abnormal immunological findings in serum
R760	R76.0 Raised antibody titer
R761	R76.1 Abnormal reaction to tuberculin test
R762	R76.2 False-positive serological test for syphilis
R768	R76.8 Other specified abnormal immunological findings in serum
R769	R76.9 Abnormal immunological finding in serum, unspecified
R77	R77 Other abnormalities of plasma proteins
R770	R77.0 Abnormality of albumin
R771	R77.1 Abnormality of globulin
R772	R77.2 Abnormality of alphafetoprotein
R778	R77.8 Other specified abnormalities of plasma proteins
R779	R77.9 Abnormality of plasma protein, unspecified
R78	R78 Findings of drugs and other substances, not normally found in blood
R780	R78.0 Finding of alcohol in blood
R781	R78.1 Finding of opiate drug in blood
R782	R78.2 Finding of cocaine in blood
R783	R78.3 Finding of hallucinogen in blood
R784	R78.4 Finding of other drugs of addictive potential in blood
R785	R78.5 Finding of psychotropic drug in blood
R786	R78.6 Finding of steroid agent in blood
R787	R78.7 Finding of abnormal level of heavy metals in blood
R788	R78.8 Finding of other specified substances, not normally found in blood
R789	R78.9 Finding of unspecified substance, not normally found in blood
R79	R79 Other abnormal findings of blood chemistry
R790	R79.0 Abnormal level of blood mineral
R798	R79.8 Other specified abnormal findings of blood chemistry
R799	R79.9 Abnormal finding of blood chemistry, unspecified
R80	R80 Isolated proteinuria
R81	R81 Glycosuria
R82	R82 Other abnormal findings in urine
R820	R82.0 Chyluria
R821	R82.1 Myoglobinuria
R822	R82.2 Biliuria
R823	R82.3 Haemoglobinuria
R824	R82.4 Acetonuria
R825	R82.5 Elevated urine levels of drugs, medicaments and biological substances
R826	R82.6 Abnormal urine levels of substances chiefly nonmedicinal as to source
R827	R82.7 Abnormal findings on microbiological examination of urine
R828	R82.8 Abnormal findings on cytological and histological examination of urine
R829	R82.9 Other and unspecified abnormal finding in urine
R83	R83 Abnormal findings in cerebrospinal fluid
R830	R83.0 Abnormal level of enzymes
R831	R83.1 Abnormal level of hormones
R832	R83.2 Abnormal level of other drugs, medicaments and biological substances
R833	R83.3 Abnormal level of substances chiefly nonmedicinal as to source
R834	R83.4 Abnormal immunological findings
R835	R83.5 Abnormal microbiological findings
R836	R83.6 Abnormal cytological findings
R837	R83.7 Abnormal histological findings
R838	R83.8 Other abnormal findings
R839	R83.9 Unspecified abnormal finding
R84	R84 Abnormal findings in specimens from respiratory organs and thorax
R840	R84.0 Abnormal level of enzymes
R841	R84.1 Abnormal level of hormones
R842	R84.2 Abnormal level of other drugs, medicaments and biological substances
R843	R84.3 Abnormal level of substances chiefly nonmedicinal as to source
R844	R84.4 Abnormal immunological findings
R845	R84.5 Abnormal microbiological findings
R846	R84.6 Abnormal cytological findings
R847	R84.7 Abnormal histological findings
R848	R84.8 Other abnormal findings
R849	R84.9 Unspecified abnormal finding
R85	R85 Abnormal findings in specimens from digestive organs and abdominal cavity
R850	R85.0 Abnormal level of enzymes
R851	R85.1 Abnormal level of hormones
R852	R85.2 Abnormal level of other drugs, medicaments and biological substances
R853	R85.3 Abnormal level of substances chiefly nonmedicinal as to source
R854	R85.4 Abnormal immunological findings
R855	R85.5 Abnormal microbiological findings
R856	R85.6 Abnormal cytological findings
R857	R85.7 Abnormal histological findings
R858	R85.8 Other abnormal findings
R859	R85.9 Unspecified abnormal finding
R86	R86 Abnormal findings in specimens from male genital organs
R860	R86.0 Abnormal level of enzymes
R861	R86.1 Abnormal level of hormones
R862	R86.2 Abnormal level of other drugs, medicaments and biological substances
R863	R86.3 Abnormal level of substances chiefly nonmedicinal as to source
R864	R86.4 Abnormal immunological findings
R865	R86.5 Abnormal microbiological findings
R866	R86.6 Abnormal cytological findings
R867	R86.7 Abnormal histological findings
R868	R86.8 Other abnormal findings
R869	R86.9 Unspecified abnormal finding
R87	R87 Abnormal findings in specimens from female genital organs
R870	R87.0 Abnormal level of enzymes
R871	R87.1 Abnormal level of hormones
R872	R87.2 Abnormal level of other drugs, medicaments and biological substances
R873	R87.3 Abnormal level of substances chiefly nonmedicinal as to source
R874	R87.4 Abnormal immunological findings
R875	R87.5 Abnormal microbiological findings
R876	R87.6 Abnormal cytological findings
R877	R87.7 Abnormal histological findings
R878	R87.8 Other abnormal findings
R879	R87.9 Unspecified abnormal finding
R89	R89 Abnormal findings in specimens from other organs, systems and tissues
R890	R89.0 Abnormal level of enzymes
R891	R89.1 Abnormal level of hormones
R892	R89.2 Abnormal level of other drugs, medicaments and biological substances
R893	R89.3 Abnormal level of substances chiefly nonmedicinal as to source
R894	R89.4 Abnormal immunological findings
R895	R89.5 Abnormal microbiological findings
R896	R89.6 Abnormal cytological findings
R897	R89.7 Abnormal histological findings
R898	R89.8 Other abnormal findings
R899	R89.9 Unspecified abnormal finding
R90	R90 Abnormal findings on diagnostic imaging of central nervous system
R900	R90.0 Intracranial space-occupying lesion
R908	R90.8 Other abnormal findings on diagnostic imaging of central nervous system
R91	R91 Abnormal findings on diagnostic imaging of lung
R92	R92 Abnormal findings on diagnostic imaging of breast
R93	R93 Abnormal findings on diagnostic imaging of other body structures
R930	R93.0 Abnormal findings on diagnostic imaging of skull and head, not elsewhere classified
R931	R93.1 Abnormal findings on diagnostic imaging of heart and coronary circulation
R932	R93.2 Abnormal findings on diagnostic imaging of liver and biliary tract
R933	R93.3 Abnormal findings on diagnostic imaging of other parts of digestive tract
R934	R93.4 Abnormal findings on diagnostic imaging of urinary organs
R935	R93.5 Abnormal findings on diagnostic imaging of other abdominal regions, including retroperitoneum
R936	R93.6 Abnormal findings on diagnostic imaging of limbs
R937	R93.7 Abnormal findings on diagnostic imaging of other parts of musculoskeletal system
R938	R93.8 Abnormal findings on diagnostic imaging of other specified body structures
R94	R94 Abnormal results of function studies
R940	R94.0 Abnormal results of function studies of central nervous system
R941	R94.1 Abnormal results of function studies of peripheral nervous system and special senses
R942	R94.2 Abnormal results of pulmonary function studies
R943	R94.3 Abnormal results of cardiovascular function studies
R944	R94.4 Abnormal results of kidney function studies
R945	R94.5 Abnormal results of liver function studies
R946	R94.6 Abnormal results of thyroid function studies
R947	R94.7 Abnormal results of other endocrine function studies
R948	R94.8 Abnormal results of function studies of other organs and systems
R95	R95 Sudden infant death syndrome
R950	R95.0 Sudden infant death syndrome with mention of autopsy
R959	R95.9 Sudden infant death syndrome without mention of autopsy
R96	R96 Other sudden death, cause unknown
R960	R96.0 Instantaneous death
R961	R96.1 Death occurring less than 24 hours from onset of symptoms, not otherwise explained
R98	R98 Unattended death
R99	R99 Other ill-defined and unspecified causes of mortality
S00	S00 Superficial injury of head
S000	S00.0 Superficial injury of scalp
S001	S00.1 Contusion of eyelid and periocular area
S002	S00.2 Other superficial injuries of eyelid and periocular area
S003	S00.3 Superficial injury of nose
S004	S00.4 Superficial injury of ear
S005	S00.5 Superficial injury of lip and oral cavity
S007	S00.7 Multiple superficial injuries of head
S008	S00.8 Superficial injury of other parts of head
S009	S00.9 Superficial injury of head, part unspecified
S01	S01 Open wound of head
S010	S01.0 Open wound of scalp
S011	S01.1 Open wound of eyelid and periocular area
S012	S01.2 Open wound of nose
S013	S01.3 Open wound of ear
S014	S01.4 Open wound of cheek and temporomandibular area
S015	S01.5 Open wound of lip and oral cavity
S017	S01.7 Multiple open wounds of head
S018	S01.8 Open wound of other parts of head
S019	S01.9 Open wound of head, part unspecified
S02	S02 Fracture of skull and facial bones
S020	S02.0 Fracture of vault of skull
S0200	S02.00 Fracture of vault of skull (closed)
S0201	S02.01 Fracture of vault of skull (open)
S021	S02.1 Fracture of base of skull
S0210	S02.10 Fracture of base of skull (closed)
S0211	S02.11 Fracture of base of skull (open)
S022	S02.2 Fracture of nasal bones
S0220	S02.20 Fracture of nasal bones (closed)
S0221	S02.21 Fracture of nasal bones (open)
S023	S02.3 Fracture of orbital floor
S0230	S02.30 Fracture of orbital floor (closed)
S0231	S02.31 Fracture of orbital floor (open)
S024	S02.4 Fracture of malar and maxillary bones
S0240	S02.40 Fracture of malar and maxillary bones (closed)
S0241	S02.41 Fracture of malar and maxillary bones (open)
S025	S02.5 Fracture of tooth
S0250	S02.50 Fracture of tooth (closed)
S0251	S02.51 Fracture of tooth (open)
S026	S02.6 Fracture of mandible
S0260	S02.60 Fracture of mandible (closed)
S0261	S02.61 Fracture of mandible (open)
S027	S02.7 Multiple fractures involving skull and facial bones
S0270	S02.70 Multiple fractures involving skull and facial bones (closed)
S0271	S02.71 Multiple fractures involving skull and facial bones (open)
S028	S02.8 Fractures of other skull and facial bones
S0280	S02.80 Fractures of other skull and facial bones (closed)
S0281	S02.81 Fractures of other skull and facial bones (open)
S029	S02.9 Fracture of skull and facial bones, part unspecified
S0290	S02.90 Fracture of skull and facial bones, part unspecified (closed)
S0291	S02.91 Fracture of skull and facial bones, part unspecified (open)
S03	S03 Dislocation, sprain and strain of joints and ligaments of head
S030	S03.0 Dislocation of jaw
S031	S03.1 Dislocation of septal cartilage of nose
S032	S03.2 Dislocation of tooth
S033	S03.3 Dislocation of other and unspecified parts of head
S034	S03.4 Sprain and strain of jaw
S035	S03.5 Sprain and strain of joints and ligaments of other and unspecified parts of head
S04	S04 Injury of cranial nerves
S040	S04.0 Injury of optic nerve and pathways
S041	S04.1 Injury of oculomotor nerve
S042	S04.2 Injury of trochlear nerve
S043	S04.3 Injury of trigeminal nerve
S044	S04.4 Injury of abducent nerve
S045	S04.5 Injury of facial nerve
S046	S04.6 Injury of acoustic nerve
S047	S04.7 Injury of accessory nerve
S048	S04.8 Injury of other cranial nerves
S049	S04.9 Injury of unspecified cranial nerve
S05	S05 Injury of eye and orbit
S050	S05.0 Injury of conjunctiva and corneal abrasion without mention of foreign body
S051	S05.1 Contusion of eyeball and orbital tissues
S052	S05.2 Ocular laceration and rupture with prolapse or loss of intraocular tissue
S053	S05.3 Ocular laceration without prolapse or loss of intraocular tissue
S054	S05.4 Penetrating wound of orbit with or without foreign body
S055	S05.5 Penetrating wound of eyeball with foreign body
S056	S05.6 Penetrating wound of eyeball without foreign body
S057	S05.7 Avulsion of eye
S058	S05.8 Other injuries of eye and orbit
S059	S05.9 Injury of eye and orbit, part unspecified
S06	S06 Intracranial injury
S060	S06.0 Concussion
S0600	S06.00 Concussion (without open intracranial wound)
S0601	S06.01 Concussion (with open intracranial wound)
S061	S06.1 Traumatic cerebral oedema
S0610	S06.10 Traumatic cerebral oedema (without open intracranial wound)
S0611	S06.11 Traumatic cerebral oedema (with open intracranial wound)
S062	S06.2 Diffuse brain injury
S0620	S06.20 Diffuse brain injury (without open intracranial wound)
S0621	S06.21 Diffuse brain injury (with open intracranial wound)
S063	S06.3 Focal brain injury
S0630	S06.30 Focal brain injury (without open intracranial wound)
S0631	S06.31 Focal brain injury (with open intracranial wound)
S064	S06.4 Epidural haemorrhage
S0640	S06.40 Epidural haemorrhage (without open intracranial wound)
S0641	S06.41 Epidural haemorrhage (with open intracranial wound)
S065	S06.5 Traumatic subdural haemorrhage
S0650	S06.50 Traumatic subdural haemorrhage (without open intracranial wound)
S0651	S06.51 Traumatic subdural haemorrhage (with open intracranial wound)
S066	S06.6 Traumatic subarachnoid haemorrhage
S0660	S06.60 Traumatic subarachnoid haemorrhage (without open intracranial wound)
S0661	S06.61 Traumatic subarachnoid haemorrhage (with open intracranial wound)
S067	S06.7 Intracranial injury with prolonged coma
S0670	S06.70 Intracranial injury with prolonged coma (without open intracranial wound)
S0671	S06.71 Intracranial injury with prolonged coma (with open intracranial wound)
S068	S06.8 Other intracranial injuries
S0680	S06.80 Other intracranial injuries (without open intracranial wound)
S0681	S06.81 Other intracranial injuries (with open intracranial wound)
S069	S06.9 Intracranial injury, unspecified
S0690	S06.90 Intracranial injury, unspecified (without open intracranial wound)
S0691	S06.91 Intracranial injury, unspecified (with open intracranial wound)
S07	S07 Crushing injury of head
S070	S07.0 Crushing injury of face
S071	S07.1 Crushing injury of skull
S078	S07.8 Crushing injury of other parts of head
S079	S07.9 Crushing injury of head, part unspecified
S08	S08 Traumatic amputation of part of head
S080	S08.0 Avulsion of scalp
S081	S08.1 Traumatic amputation of ear
S088	S08.8 Traumatic amputation of other parts of head
S089	S08.9 Traumatic amputation of unspecified part of head
S09	S09 Other and unspecified injuries of head
S090	S09.0 Injury of blood vessels of head, not elsewhere classified
S091	S09.1 Injury of muscle and tendon of head
S092	S09.2 Traumatic rupture of ear drum
S097	S09.7 Multiple injuries of head
S098	S09.8 Other specified injuries of head
S099	S09.9 Unspecified injury of head
S10	S10 Superficial injury of neck
S100	S10.0 Contusion of throat
S101	S10.1 Other and unspecified superficial injuries of throat
S107	S10.7 Multiple superficial injuries of neck
S108	S10.8 Superficial injury of other parts of neck
S109	S10.9 Superficial injury of neck, part unspecified
S11	S11 Open wound of neck
S110	S11.0 Open wound involving larynx and trachea
S111	S11.1 Open wound involving thyroid gland
S112	S11.2 Open wound involving pharynx and cervical oesophagus
S117	S11.7 Multiple open wounds of neck
S118	S11.8 Open wound of other parts of neck
S119	S11.9 Open wound of neck, part unspecified
S12	S12 Fracture of neck
S120	S12.0 Fracture of first cervical vertebra
S1200	S12.00 Fracture of first cervical vertebra (closed)
S1201	S12.01 Fracture of first cervical vertebra (open)
S121	S12.1 Fracture of second cervical vertebra
S1210	S12.10 Fracture of second cervical vertebra (closed)
S1211	S12.11 Fracture of second cervical vertebra (open)
S122	S12.2 Fracture of other specified cervical vertebra
S1220	S12.20 Fracture of other specified cervical vertebra (closed)
S1221	S12.21 Fracture of other specified cervical vertebra (open)
S127	S12.7 Multiple fractures of cervical spine
S1270	S12.70 Multiple fractures of cervical spine (closed)
S1271	S12.71 Multiple fractures of cervical spine (open)
S128	S12.8 Fracture of other parts of neck
S1280	S12.80 Fracture of other parts of neck (closed)
S1281	S12.81 Fracture of other parts of neck (open)
S129	S12.9 Fracture of neck, part unspecified
S1290	S12.90 Fracture of neck, part unspecified (closed)
S1291	S12.91 Fracture of neck, part unspecified (open)
S13	S13 Dislocation, sprain and strain of joints and ligaments at neck level
S130	S13.0 Traumatic rupture of cervical intervertebral disk
S131	S13.1 Dislocation of cervical vertebra
S132	S13.2 Dislocation of other and unspecified parts of neck
S133	S13.3 Multiple dislocations of neck
S134	S13.4 Sprain and strain of cervical spine
S135	S13.5 Sprain and strain of thyroid region
S136	S13.6 Sprain and strain of joints and ligaments of other and unspecified parts of neck
S14	S14 Injury of nerves and spinal cord at neck level
S140	S14.0 Concussion and oedema of cervical spinal cord
S141	S14.1 Other and unspecified injuries of cervical spinal cord
S142	S14.2 Injury of nerve root of cervical spine
S143	S14.3 Injury of brachial plexus
S144	S14.4 Injury of peripheral nerves of neck
S145	S14.5 Injury of cervical sympathetic nerves
S146	S14.6 Injury of other and unspecified nerves of neck
S15	S15 Injury of blood vessels at neck level
S150	S15.0 Injury of carotid artery
S151	S15.1 Injury of vertebral artery
S152	S15.2 Injury of external jugular vein
S153	S15.3 Injury of internal jugular vein
S157	S15.7 Injury of multiple blood vessels at neck level
S158	S15.8 Injury of other blood vessels at neck level
S159	S15.9 Injury of unspecified blood vessel at neck level
S16	S16 Injury of muscle and tendon at neck level
S17	S17 Crushing injury of neck
S170	S17.0 Crushing injury of larynx and traches
S178	S17.8 Crushing injury of other parts of neck
S179	S17.9 Crushing injury of neck, part unspecified
S18	S18 Traumatic amputation at neck level
S19	S19 Other and unspecified injuries of neck
S197	S19.7 Multiple injuries of neck
S198	S19.8 Other specified injuries of neck
S199	S19.9 Unspecified injury of neck
S20	S20 Superficial injury of thorax
S200	S20.0 Contusion of breast
S201	S20.1 Other and unspecified superficial injuries of breast
S202	S20.2 Contusion of thorax
S203	S20.3 Other superficial injuries of front wall of thorax
S204	S20.4 Other superficial injuries of back wall of thorax
S207	S20.7 Multiple superficial injuries of thorax
S208	S20.8 Superficial injuries of other and unspecified parts of thorax
S21	S21 Open wound of thorax
S210	S21.0 Open wound of breast
S211	S21.1 Open wound of front wall of thorax
S212	S21.2 Open wound of back wall of thorax
S217	S21.7 Multiple open wounds of thoracic wall
S218	S21.8 Open wound of other parts of thorax
S219	S21.9 Open wound of thorax, part unspecified
S22	S22 Fracture of rib(s), sternum and thoracic spine
S220	S22.0 Fracture of thoracic vertebra
S2200	S22.00 Fracture of thoracic vertebra (closed)
S2201	S22.01 Fracture of thoracic vertebra (open)
S221	S22.1 Multiple fractures of thoracic spine
S2210	S22.10 Multiple fractures of thoracic spine (closed)
S2211	S22.11 Multiple fractures of thoracic spine (open)
S222	S22.2 Fracture of sternum
S2220	S22.20 Fracture of sternum (closed)
S2221	S22.21 Fracture of sternum (open)
S223	S22.3 Fracture of rib
S2230	S22.30 Fracture of rib (closed)
S2231	S22.31 Fracture of rib (open)
S224	S22.4 Multiple fractures of ribs
S2240	S22.40 Multiple fractures of ribs (closed)
S2241	S22.41 Multiple fractures of ribs (open)
S225	S22.5 Flail chest
S2250	S22.50 Flail chest (closed)
S2251	S22.51 Flail chest (open)
S228	S22.8 Fracture of other parts of bony thorax
S2280	S22.80 Fracture of other parts of bony thorax (closed)
S2281	S22.81 Fracture of other parts of bony thorax (open)
S229	S22.9 Fracture of bony thorax, part unspecified
S2290	S22.90 Fracture of bony thorax, part unspecified (closed)
S2291	S22.91 Fracture of bony thorax, part unspecified (open)
S23	S23 Dislocation, sprain and strain of joints and ligaments of thorax
S230	S23.0 Traumatic rupture of thoracic intervertebral disk
S231	S23.1 Dislocation of thoracic vertebra
S232	S23.2 Dislocation of other and unspecified parts of thorax
S233	S23.3 Sprain and strain of thoracic spine
S234	S23.4 Sprain and strain of ribs and sternum
S235	S23.5 Sprain and strain of other and unspecified parts of thorax
S24	S24 Injury of nerves and spinal cord at thorax level
S240	S24.0 Concussion and oedema of thoracic spinal cord
S241	S24.1 Other and unspecified injuries of thoracic spinal cord
S242	S24.2 Injury of nerve root of thoracic spine
S243	S24.3 Injury of peripheral nerves of thorax
S244	S24.4 Injury of thoracic sympathetic nerves
S245	S24.5 Injury of other nerves of thorax
S246	S24.6 Injury of unspecified nerve of thorax
S25	S25 Injury of blood vessels of thorax
S250	S25.0 Injury of thoracic aorta
S251	S25.1 Injury of innominate or subclavian artery
S252	S25.2 Injury of superior vena cava
S253	S25.3 Injury of innominate or subclavian vein
S254	S25.4 Injury of pulmonary blood vessels
S255	S25.5 Injury of intercostal blood vessels
S257	S25.7 Injury of multiple blood vessels of thorax
S258	S25.8 Injury of other blood vessels of thorax
S259	S25.9 Injury of unspecified blood vessel of thorax
S26	S26 Injury of heart
S260	S26.0 Injury of heart with haemopericardium
S2600	S26.00 Injury of heart with haemopericardium (without open wound into thoracic cavity)
S2601	S26.01 Injury of heart with haemopericardium (with open wound into thoracic cavity)
S268	S26.8 Other injuries of heart
S2680	S26.80 Other injuries of heart (without open wound into thoracic cavity)
S2681	S26.81 Other injuries of heart (with open wound into thoracic cavity)
S269	S26.9 Injury of heart, unspecified
S2690	S26.90 Injury of heart, unspecified (without open wound into thoracic cavity)
S2691	S26.91 Injury of heart, unspecified (with open wound into thoracic cavity)
S27	S27 Injury of other and unspecified intrathoracic organs
S270	S27.0 Traumatic pneumothorax
S2700	S27.00 Traumatic pneumothorax (without open wound into thoracic cavity)
S2701	S27.01 Traumatic pneumothorax (with open wound into thoracic cavity)
S271	S27.1 Traumatic haemothorax
S2710	S27.10 Traumatic haemothorax (without open wound into thoracic cavity)
S2711	S27.11 Traumatic haemothorax (with open wound into thoracic cavity)
S272	S27.2 Traumatic heamopneumothorax
S2720	S27.20 Traumatic haemopneumothorax (without open wound into thoracic cavity)
S2721	S27.21 Traumatic haemopneumothorax (with open wound into thoracic cavity)
S273	S27.3 Other injuries of lung
S2730	S27.30 Other injuries of lung (without open wound into thoracic cavity)
S2731	S27.31 Other injuries of lung (with open wound into thoracic cavity)
S274	S27.4 Injury of bronchus
S2740	S27.40 Injury of bronchus (without open wound into thoracic cavity)
S2741	S27.41 Injury of bronchus (with open wound into thoracic cavity)
S275	S27.5 Injury of thoracic trachea
S2750	S27.50 Injury of thoracic trachea (without open wound into thoracic cavity)
S2751	S27.51 Injury of thoracic trachea (with open wound into thoracic cavity)
S276	S27.6 Injury of pleura
S2760	S27.60 Injury of pleura (without open wound into thoracic cavity)
S2761	S27.61 Injury of pleura (with open wound into thoracic cavity)
S277	S27.7 Multiple injuries of intrathoracic organs
S2770	S27.70 Multiple injuries of intrathoracic organs (without open wound into thoracic cavity)
S2771	S27.71 Multiple injuries of intrathoracic organs (with open wound into thoracic cavity)
S278	S27.8 Injury of other specified intrathoracic organs
S2780	S27.80 Injury of other specified intrathoracic organs (without open wound into thoracic cavity)
S2781	S27.81 Injury of other specified intrathoracic organs (with open wound into thoracic cavity)
S279	S27.9 Injury of unspecified intrathoracic organ
S2790	S27.90 Injury of unspecified intrathoracic organ (without open wound into thoracic cavity)
S2791	S27.91 Injury of unspecified intrathoracic organ (with open wound into thoracic cavity)
S28	S28 Crushing injury of thorax and traumatic amputation of part of thorax
S280	S28.0 Crushed chest
S281	S28.1 Traumatic amputation of part of thorax
S29	S29 Other and unspecified injuries of thorax
S290	S29.0 Injury of muscle and tendon at thorax level
S297	S29.7 Multiple injuries of thorax
S298	S29.8 Other specified injuries of thorax
S299	S29.9 Unspecified injury of thorax
S30	S30 Superficial injury of abdomen, lower back and pelvis
S300	S30.0 Contusion of lower back and pelvis
S301	S30.1 Contusion of abdominal wall
S302	S30.2 Contusion of external genital organs
S307	S30.7 Multiple superficial injuries of abdomen, lower back and pelvis
S308	S30.8 Other superficial injuries of abdomen, lower back and pelvis
S309	S30.9 Superficial injury of abdomen, lower back and pelvis, part unspecified
S31	S31 Open wound of abdomen, lower back and pelvis
S310	S31.0 Open wound of lower back and pelvis
S311	S31.1 Open wound of abdominal wall
S312	S31.2 Open wound of penis
S313	S31.3 Open wound of scrotum and testes
S314	S31.4 Open wound of vagina and vulva
S315	S31.5 Open wound of other and unspecified external genital organs
S317	S31.7 Multiple open wounds of abdomen, lower back and pelvis
S318	S31.8 Open wound of other and unspecified parts of abdomen
S32	S32 Fracture of lumbar spine and pelvis
S320	S32.0 Fracture of lumbar vertebra
S3200	S32.00 Fracture of lumbar vertebra (closed)
S3201	S32.01 Fracture of lumbar vertebra (open)
S321	S32.1 Fracture of sacrum
S3210	S32.10 Fracture of sacrum (closed)
S3211	S32.11 Fracture of sacrum (open)
S322	S32.2 Fracture of coccyx
S3220	S32.20 Fracture of coccyx (closed)
S3221	S32.21 Fracture of coccyx (open)
S323	S32.3 Fracture of ilium
S3230	S32.30 Fracture of ilium (closed)
S3231	S32.31 Fracture of ilium (open)
S324	S32.4 Fracture of acetabulum
S3240	S32.40 Fracture of acetabulum (closed)
S3241	S32.41 Fracture of acetabulum (open)
S325	S32.5 Fracture of pubis
S3250	S32.50 Fracture of pubis (closed)
S3251	S32.51 Fracture of pubis (open)
S327	S32.7 Multiple fractures of lumbar spine and pelvis
S3270	S32.70 Multiple fractures of lumbar spine and pelvis (closed)
S3271	S32.71 Multiple fractures of lumbar spine and pelvis (open)
S328	S32.8 Fracture of other and unspecified parts of lumbar spine and pelvis
S3280	S32.80 Fracture of other and unspecified parts of lumbar spine and pelvis (closed)
S3281	S32.81 Fracture of other and unspecified parts of lumbar spine and pelvis (open)
S33	S33 Dislocation, sprain and strain of joints and ligaments of lumbar spine and pelvis
S330	S33.0 Traumatic rupture of lumbar intervertebral disk
S331	S33.1 Dislocation of lumbar vertebra
S332	S33.2 Dislocation of sacro-iliac and sacrococcygeal joint
S333	S33.3 Dislocation of other and unspecified parts of lumbar spine and pelvis
S334	S33.4 Traumatic rupture of symphysis pubis
S335	S33.5 Sprain and strain of lumbar spine
S336	S33.6 Sprain and strain of sacro-iliac joint
S337	S33.7 Sprain and strain of other and unspecified parts of lumbar spine and pelvis
S34	S34 Injury of nerves and lumbar spinal cord at abdomen, lower back and pelvis level
S340	S34.0 Concussion and oedema of lumbar spinal cord
S341	S34.1 Other injury of lumbar spinal cord
S342	S34.2 Injury of nerve root of lumbar and sacral spine
S343	S34.3 Injury of cauda equina
S344	S34.4 Injury of lumbosacral plexus
S345	S34.5 Injury of lumbar, sacral and pelvic sympathetic nerves
S346	S34.6 Injury of peripheral nerve(s) of abdomen, lower back and pelvis
S348	S34.8 Injury of other and unspecified nerves at abdomen, lower back and pelvis level
S35	S35 Injury of blood vessels at abdomen, lower back and pelvis level
S350	S35.0 Injury of abdominal aorta
S351	S35.1 Injury of inferior vena cava
S352	S35.2 Injury of coeliac or mesenteric artery
S353	S35.3 Injury of portal or splenic vein
S354	S35.4 Injury of renal blood vessels
S355	S35.5 Injury of iliac blood vessels
S357	S35.7 Injury of multiple blood vessels at abdomen, lower back and pelvis level
S358	S35.8 Injury of other blood vessels at abdomen, lower back and pelvis level
S359	S35.9 Injury of unspecified blood vessel at abdomen, lower back and pelvis level
S36	S36 Injury of intra-abdominal organs
S360	S36.0 Injury of spleen
S3600	S36.00 Injury of spleen (without open wound into cavity)
S3601	S36.01 Injury of spleen (with open wound into cavity)
S361	S36.1 Injury of liver or gallbladder
S3610	S36.10 Injury of liver or gallbladder (without open wound into cavity)
S3611	S36.11 Injury of liver or gallbladder (with open wound into cavity)
S362	S36.2 Injury of pancreas
S3620	S36.20 Injury of pancreas (without open wound into cavity)
S3621	S36.21 Injury of pancreas (with open wound into cavity)
S363	S36.3 Injury of stomach
S3630	S36.30 Injury of stomach (without open wound into cavity)
S3631	S36.31 Injury of stomach (with open wound into cavity)
S364	S36.4 Injury of small intestine
S3640	S36.40 Injury of small intestine (without open wound into cavity)
S3641	S36.41 Injury of small intestine (with open wound into cavity)
S365	S36.5 Injury of colon
S3650	S36.50 Injury of colon (without open wound into cavity)
S3651	S36.51 Injury of colon (with open wound into cavity)
S366	S36.6 Injury of rectum
S3660	S36.60 Injury of rectum (without open wound into cavity)
S3661	S36.61 Injury of rectum (with open wound into cavity)
S367	S36.7 Injury of multiple intra-abdominal organs
S3670	S36.70 Injury of multiple intra-abdominal organs (without open wound into cavity)
S3671	S36.71 Injury of multiple intra-abdominal organs (with open wound into cavity)
S368	S36.8 Injury of other intra-abdominal organs
S3680	S36.80 Injury of other intra-abdominal organs (without open wound into cavity)
S3681	S36.81 Injury of other intra-abdominal organs (with open wound into cavity)
S369	S36.9 Injury of unspecified intra-abdominal organ
S3690	S36.90 Injury of unspecified intra-abdominal organ (without open wound into cavity)
S3691	S36.91 Injury of unspecified intra-abdominal organ (with open wound into cavity)
S37	S37 Injury of urinary and pelvic organs
S370	S37.0 Injury of kidney
S3700	S37.00 Injury of kidney (without open wound into cavity)
S3701	S37.01 Injury of kidney (with open wound into cavity)
S371	S37.1 Injury of ureter
S3710	S37.10 Injury of ureter (without open wound into cavity)
S3711	S37.11 Injury of ureter (with open wound into cavity)
S372	S37.2 Injury of bladder
S3720	S37.20 Injury of bladder (without open wound into cavity)
S3721	S37.21 Injury of bladder (with open wound into cavity)
S373	S37.3 Injury of urethra
S3730	S37.30 Injury of urethra (without open wound into cavity)
S3731	S37.31 Injury of urethra (with open wound into cavity)
S374	S37.4 Injury of ovary
S3740	S37.40 Injury of ovary (without open wound into cavity)
S3741	S37.41 Injury of ovary (with open wound into cavity)
S375	S37.5 Injury of Fallopian tube
S3750	S37.50 Injury of fallopian tube (without open wound into cavity)
S3751	S37.51 Injury of fallopian tube (with open wound into cavity)
S376	S37.6 Injury of uterus
S3760	S37.60 Injury of uterus (without open wound into cavity)
S3761	S37.61 Injury of uterus (with open wound into cavity)
S377	S37.7 Injury of multiple pelvic organs
S3770	S37.70 Injury of multiple pelvic organs (without open wound into cavity)
S3771	S37.71 Injury of multiple pelvic organs (with open wound into cavity)
S378	S37.8 Injury of other pelvic organs
S3780	S37.80 Injury of other pelvic organs (without open wound into cavity)
S3781	S37.81 Injury of other pelvic organs (with open wound into cavity)
S379	S37.9 Injury of unspecified pelvic organ
S3790	S37.90 Injury of unspecified pelvic organ (without open wound into cavity)
S3791	S37.91 Injury of unspecified pelvic organ (with open wound into cavity)
S38	S38 Crushing injury and traumatic amputation of part of abdomen, lower back and pelvis
S380	S38.0 Crushing injury of external genital organs
S381	S38.1 Crushing injury of other and unspecified parts of abdomen, lower back and pelvis
S382	S38.2 Traumatic amputation of external genital organs
S383	S38.3 Traumatic amputation of other and unspecified parts of abdomen, lower back and pelvis
S39	S39 Other and unspecified injuries of abdomen, lower back and pelvis
S390	S39.0 Injury of muscle and tendon of abdomen, lower back and pelvis
S396	S39.6 Injury of intra-abdominal organ(s) with pelvic organ(s)
S397	S39.7 Other multiple injuries of abdomen, lower back and pelvis
S398	S39.8 Other specified injuries of abdomen, lower back and pelvis
S399	S39.9 Unspecified injury of abdomen, lower back and pelvis
S40	S40 Superficial injury of shoulder and upper arm
S400	S40.0 Contusion of shoulder and upper arm
S407	S40.7 Multiple superficial injuries of shoulder and upper arm
S408	S40.8 Other superficial injuries of shoulder and upper arm
S409	S40.9 Superficial injury of shoulder and upper arm, unspecified
S41	S41 Open wound of shoulder and upper arm
S410	S41.0 Open wound of shoulder
S411	S41.1 Open wound of upper arm
S417	S41.7 Multiple open wounds of shoulder and upper arm
S418	S41.8 Open wound of other and unspecified parts of shoulder girdle
S42	S42 Fracture of shoulder and upper arm
S420	S42.0 Fracture of clavicle
S4200	S42.00 Fracture of clavicle (closed)
S4201	S42.01 Fracture of clavicle (open)
S421	S42.1 Fracture of scapula
S4210	S42.10 Fracture of scapula (closed)
S4211	S42.11 Fracture of scapula (open)
S422	S42.2 Fracture of upper end of humerus
S4220	S42.20 Fracture of upper end of humerus (closed)
S4221	S42.21 Fracture of upper end of humerus (open)
S423	S42.3 Fracture of shaft of humerus
S4230	S42.30 Fracture of shaft of humerus (closed)
S4231	S42.31 Fracture of shaft of humerus (open)
S424	S42.4 Fracture of lower end of humerus
S4240	S42.40 Fracture of lower end of humerus (closed)
S4241	S42.41 Fracture of lower end of humerus (open)
S427	S42.7 Multiple fractures of clavicle, scapula and humerus
S4270	S42.70 Multiple fractures of clavicle, scapula and humerus (closed)
S4271	S42.71 Multiple fractures of clavicle, scapula and humerus (open)
S428	S42.8 Fracture of other parts of shoulder and upper arm
S4280	S42.80 Fracture of other parts of shoulder and upper arm (closed)
S4281	S42.81 Fracture of other parts of shoulder and upper arm (open)
S429	S42.9 Fracture of shoulder girdle, part unspecified
S4290	S42.90 Fracture of shoulder girdle, part unspecified (closed)
S4291	S42.91 Fracture of shoulder girdle, part unspecified (open)
S43	S43 Dislocation, sprain and strain of joints and ligaments of shoulder girdle
S430	S43.0 Dislocation of shoulder joint
S431	S43.1 Dislocation of acromioclavicular joint
S432	S43.2 Dislocation of sternoclavicular joint
S433	S43.3 Dislocation of other and unspecified parts of shoulder girdle
S434	S43.4 Sprain and strain of shoulder joint
S435	S43.5 Sprain and strain of acromioclavicular joint
S436	S43.6 Sprain and strain of sternoclavicular joint
S437	S43.7 Sprain and strain of other and unspecified parts of shoulder girdle
S44	S44 Injury of nerves at shoulder and upper arm level
S440	S44.0 Injury of ulnar nerve at upper arm level
S441	S44.1 Injury of median nerve at upper arm level
S442	S44.2 Injury of radial nerve at upper arm level
S443	S44.3 Injury of axillary nerve
S444	S44.4 Injury of musculocutaneous nerve
S445	S44.5 Injury of cutaneous sensory nerve at shoulder and upper arm level
S447	S44.7 Injury of multiple nerves at shoulder and upper arm level
S448	S44.8 Injury of other nerves at shoulder and upper arm level
S449	S44.9 Injury of unspecified nerve at shoulder and upper arm level
S45	S45 Injury of blood vessels at shoulder and upper arm level
S450	S45.0 Injury of axillary artery
S451	S45.1 Injury of brachial artery
S452	S45.2 Injury of axillary or brachial vein
S453	S45.3 Injury of superficial vein at shoulder and upper arm level
S457	S45.7 Injury of multiple blood vessels at shoulder and upper arm level
S458	S45.8 Injury of other blood vessels at shoulder and upper arm level
S459	S45.9 Injury of unspecified blood vessel at shoulder and upper arm level
S46	S46 Injury of muscle and tendon at shoulder and upper arm level
S460	S46.0 Injury of tendon of the rotator cuff of shoulder
S461	S46.1 Injury of muscle and tendon of long head of biceps
S462	S46.2 Injury of muscle and tendon of other parts of biceps
S463	S46.3 Injury of muscle and tendon of triceps
S467	S46.7 Injury of multiple muscles and tendons at shoulder and upper arm level
S468	S46.8 Injury of other muscles and tendons at shoulder and upper arm level
S469	S46.9 Injury of unspecified muscle and tendon at shoulder and upper arm level
S47	S47 Crushing injury of shoulder and upper arm
S48	S48 Traumatic amputation of shoulder and upper arm
S480	S48.0 Traumatic amputation at shoulder joint
S481	S48.1 Traumatic amputation at level between shoulder and elbow
S489	S48.9 Traumatic amputation of shoulder and upper arm, level unspecified
S49	S49 Other and unspecified injuries of shoulder and upper arm
S497	S49.7 Multiple injuries of shoulder and upper arm
S498	S49.8 Other specified injuries of shoulder and upper arm
S499	S49.9 Unspecified injury of shoulder and upper arm
S50	S50 Superficial injury of forearm
S500	S50.0 Contusion of elbow
S501	S50.1 Contusion of other and unspecified parts of forearm
S507	S50.7 Multiple superficial injuries of forearm
S508	S50.8 Other superficial injuries of forearm
S509	S50.9 Superficial injury of forearm, unspecified
S51	S51 Open wound of forearm
S510	S51.0 Open wound of elbow
S517	S51.7 Multiple open wounds of forearm
S518	S51.8 Open wound of other parts of forearm
S519	S51.9 Open wound of forearm, part unspecified
S52	S52 Fracture of forearm
S520	S52.0 Fracture of upper end of ulna
S5200	S52.00 Fracture of upper end of ulna (closed)
S5201	S52.01 Fracture of upper end of ulna (open)
S521	S52.1 Fracture of upper end of radius
S5210	S52.10 Fracture of upper end of radius (closed)
S5211	S52.11 Fracture of upper end of radius (open)
S522	S52.2 Fracture of shaft of ulna
S5220	S52.20 Fracture of shaft of ulna (closed)
S5221	S52.21 Fracture of shaft of ulna (open)
S523	S52.3 Fracture of shaft of radius
S5230	S52.30 Fracture of shaft of radius (closed)
S5231	S52.31 Fracture of shaft of radius (open)
S524	S52.4 Fracture of shafts of both ulna and radius
S5240	S52.40 Fracture of shafts of both ulna and radius (closed)
S5241	S52.41 Fracture of shafts of both ulna and radius (open)
S525	S52.5 Fracture of lower end of radius
S5250	S52.50 Fracture of lower end of radius (closed)
S5251	S52.51 Fracture of lower end of radius (open)
S526	S52.6 Fracture of lower end of both ulna and radius
S5260	S52.60 Fracture of lower end of both ulna and radius (closed)
S5261	S52.61 Fracture of lower end of both ulna and radius (open)
S527	S52.7 Multiple fractures of forearm
S5270	S52.70 Multiple fractures of forearm (closed)
S5271	S52.71 Multiple fractures of forearm (open)
S528	S52.8 Fracture of other parts of forearm
S5280	S52.80 Fracture of other parts of forearm (closed)
S5281	S52.81 Fracture of other parts of forearm (open)
S529	S52.9 Fracture of forearm, part unspecified
S5290	S52.90 Fracture of forearm, part unspecified (closed)
S5291	S52.91 Fracture of forearm, part unspecified (open)
S53	S53 Dislocation, sprain and strain of joints and ligaments of elbow
S530	S53.0 Dislocation of radial head
S531	S53.1 Dislocation of elbow, unspecified
S5310	S53.10 Unspecified subluxation and dislocation of ulnohumeral joint
S5311	S53.11 Anterior subluxation and dislocation of ulnohumeral joint
S532	S53.2 Traumatic rupture of radial collateral ligament
S533	S53.3 Traumatic rupture of ulnar collateral ligament
S534	S53.4 Sprain and strain of elbow
S54	S54 Injury of nerves at forearm level
S540	S54.0 Injury of ulnar nerve at forearm level
S541	S54.1 Injury of median nerve at forearm level
S542	S54.2 Injury of radial nerve at forearm level
S5420	S54.20 Injury of radial nerve at forearm level, unspecified arm
S543	S54.3 Injury of cutaneous sensory nerve at forearm level
S547	S54.7 Injury of multiple nerves at forearm level
S548	S54.8 Injury of other nerves at forearm level
S549	S54.9 Injury of unspecified nerve at forearm level
S55	S55 Injury of blood vessels at forearm level
S550	S55.0 Injury of ulnar artery at forearm level
S551	S55.1 Injury of radial artery at forearm level
S552	S55.2 Injury of vein at forearm level
S557	S55.7 Injury of multiple blood vessels at forearm level
S558	S55.8 Injury of other blood vessels at forearm level
S559	S55.9 Injury of unspecified blood vessel at forearm level
S56	S56 Injury of muscle and tendon at forearm level
S560	S56.0 Injury of flexor muscle and tendon of thumb at forearm level
S561	S56.1 Injury of flexor muscle and tendon of other finger(s) at forearm level
S562	S56.2 Injury of other flexor muscle and tendon at forearm level
S5620	S56.20 Unspecified injury of other flexor muscle, fascia and tendon at forearm level
S563	S56.3 Injury of extensor or abductor muscles and tendons of thumb at forearm level
S564	S56.4 Injury of extensor muscle and tendon of other finger(s) at forearm level
S565	S56.5 Injury of other extensor muscle and tendon at forearm level
S567	S56.7 Injury of multiple muscles and tendons at forearm level
S568	S56.8 Injury of other and unspecified muscles and tendons at forearm level
S57	S57 Crushing injury of forearm
S570	S57.0 Crushing injury of elbow
S577	S57.7 Crushing injury of other parts of forearm
S578	S57.8 Crushing injury of forearm, part unspecified
S579	S57.9 Crushing injury of forearm, part unspecified
S58	S58 Traumatic amputation of forearm
S580	S58.0 Traumatic amputation at elbow level
S581	S58.1 Traumatic amputation at level between elbow and wrist
S589	S58.9 Traumatic amputation of forearm, level unspecified
S59	S59 Other and unspecified injuries of forearm
S597	S59.7 Multiple injuries of forearm
S598	S59.8 Other specified injuries of forearm
S599	S59.9 Unspecified injury of forearm
S60	S60 Superficial injury of wrist and hand
S600	S60.0 Contusion of finger(s) without damage to nail
S601	S60.1 Contusion of finger(s) with damage to nail
S602	S60.2 Contusion of other parts of wrist and hand
S607	S60.7 Multiple superficial injuries of wrist and hand
S608	S60.8 Other superficial injuries of wrist and hand
S609	S60.9 Superficial injury of wrist and hand, unspecified
S61	S61 Open wound of wrist and hand
S610	S61.0 Open wound of finger(s) without damage to nail
S611	S61.1 Open wound of finger(s) with damage to nail
S617	S61.7 Multiple open wounds of wrist and hand
S618	S61.8 Open wound of other parts of wrist and hand
S619	S61.9 Open wound of wrist and hand, part unspecified
S62	S62 Fracture at wrist and hand level
S620	S62.0 Fracture of navicular [scaphoid] bone of hand
S6200	S62.00 Fracture of navicular [scaphoid] bone of hand (closed)
S6201	S62.01 Fracture of navicular [scaphoid] bone of hand (open)
S621	S62.1 Fracture of other carpal bone(s)
S6210	S62.10 Fracture of other carpal bone(s) (closed)
S6211	S62.11 Fracture of other carpal bone(s) (open)
S622	S62.2 Fracture of first metacarpal bone
S6220	S62.20 Fracture of first metacarpal bone (closed)
S6221	S62.21 Fracture of first metacarpal bone (open)
S623	S62.3 Fracture of other metacarpal bone
S6230	S62.30 Fracture of other metacarpal bone (closed)
S6231	S62.31 Fracture of other metacarpal bone (open)
S624	S62.4 Multiple fractures of metacarpal bones
S6240	S62.40 Multiple fractures of metacarpal bones (closed)
S6241	S62.41 Multiple fractures of metacarpal bones (open)
S625	S62.5 Fracture of thumb
S6250	S62.50 Fracture of thumb (closed)
S6251	S62.51 Fracture of thumb (open)
S626	S62.6 Fracture of other finger
S6260	S62.60 Fracture of other finger (closed)
S6261	S62.61 Fracture of other finger (open)
S627	S62.7 Multiple fractures of fingers
S6270	S62.70 Multiple fractures of fingers (closed)
S6271	S62.71 Multiple fractures of fingers (open)
S628	S62.8 Fracture of other and unspecified parts of wrist and hand
S6280	S62.80 Fracture of other and unspecified parts of wrist and hand (closed)
S6281	S62.81 Fracture of other and unspecified parts of wrist and hand (open)
S63	S63 Dislocation, sprain and strain of joints and ligaments at wrist and hand level
S630	S63.0 Dislocation of wrist
S631	S63.1 Dislocation finger
S6311	S63.11 Subluxation and dislocation of metacarpophalangeal joint of thumb
S632	S63.2 Multiple dislocations of fingers
S633	S63.3 Traumatic rupture of ligament of wrist and carpus
S634	S63.4 Traumatic rupture of ligament of finger at metacarpophalangeal and interphalangeal joint(s)
S635	S63.5 Sprain and strain of wrist
S636	S63.6 Sprain and strain of finger(s)
S637	S63.7 Sprain and strain of other and unspecified parts of hand
S64	S64 Injury of nerves at wrist and hand level
S640	S64.0 Injury of ulnar nerve at wrist and hand level
S641	S64.1 Injury of median nerve at wrist and hand level
S642	S64.2 Injury of radial nerve at wrist and hand level
S643	S64.3 Injury of digital nerve of thumb
S644	S64.4 Injury of digital nerve of other finger
S647	S64.7 Injury of multiple nerves at wrist and hand level
S648	S64.8 Injury of other nerves at wrist and hand level
S649	S64.9 Injury of unspecified nerve at wrist and hand level
S65	S65 Injury of blood vessels at wrist and hand level
S650	S65.0 Injury of ulnar artery at wrist and hand level
S651	S65.1 Injury of radial artery at wrist and hand level
S652	S65.2 Injury of superficial palmar arch
S653	S65.3 Injury of deep palmar arch
S654	S65.4 Injury of blood vessel(s) of thumb
S655	S65.5 Injury of blood vessel(s) of other finger
S657	S65.7 Injury of multiple blood vessels at wrist and hand level
S658	S65.8 Injury of other blood vessels at wrist and hand level
S659	S65.9 Injury of unspecified blood vessel at wrist and hand level
S66	S66 Injury of muscle and tendon at wrist and hand level
S660	S66.0 Injury of long flexor muscle and tendon of thumb at wrist and hand level
S661	S66.1 Injury of flexor muscle and tendon of other finger at wrist and hand level
S662	S66.2 Injury of extensor muscle and tendon of thumb at wrist and hand level
S663	S66.3 Injury of extensor muscle and tendon of other finger at wrist and hand level
S664	S66.4 Injury of intrinsic muscle and tendon of thumb at wrist and hand level
S665	S66.5 Injury of intrinsic muscle and tendon of other finger at wrist and hand level
S666	S66.6 Injury of multiple flexor muscles and tendons at wrist and hand level
S667	S66.7 Injury of multiple extensor muscles and tendons at wrist and hand level
S668	S66.8 Injury of other muscles and tendons at wrist and hand level
S669	S66.9 Injury of unspecified muscle and tendon at wrist and hand level
S67	S67 Crushing injury of wrist and hand
S670	S67.0 Crushing injury of thumb and other finger(s)
S678	S67.8 Crushing injury of other and unspecified parts of wrist and hand
S68	S68 Traumatic amputation of wrist and hand
S680	S68.0 Traumatic amputation of thumb (complete)(partial)
S681	S68.1 Traumatic amputation of other single finger (complete)(partial)
S682	S68.2 Traumatic amputation of two or more fingers alone (complete)(partial)
S683	S68.3 Combined traumatic amputation of (part of) finger(s) with other parts of wrist and hand
S684	S68.4 Traumatic amputation of hand at wrist level
S688	S68.8 Traumatic amputation of other parts of wrist and hand
S689	S68.9 Traumatic amputation of wrist and hand, level unspecified
S69	S69 Other and unspecified injuries of wrist and hand
S697	S69.7 Multiple injuries of wrist and hand
S698	S69.8 Other specified injuries of wrist and hand
S699	S69.9 Unspecified injury of wrist and hand
S70	S70 Superficial injury of hip and thigh
S700	S70.0 Contusion of hip
S701	S70.1 Contusion of thigh
S707	S70.7 Multiple superficial injuries of hip and thigh
S708	S70.8 Other superficial injuries of hip and thigh
S709	S70.9 Superficial injury of hip and thigh, unspecified
S71	S71 Open wound of hip and thigh
S710	S71.0 Open wound of hip
S711	S71.1 Open wound of thigh
S717	S71.7 Multiple open wounds of of hip and thigh
S718	S71.8 Open wound of other and unspecified parts of pelvic girdle
S72	S72 Fracture of femur
S720	S72.0 Fracture of neck of femur
S7200	S72.00 Fracture of neck of femur (closed)
S7201	S72.01 Fracture of neck of femur (open)
S721	S72.1 Pertrochanteric fracture
S7210	S72.10 Pertrochanteric fracture (closed)
S7211	S72.11 Pertrochanteric fracture (open)
S722	S72.2 Subtrochanteric fracture
S7220	S72.20 Subtrochanteric fracture (closed)
S7221	S72.21 Subtrochanteric fracture (open)
S723	S72.3 Fracture of shaft of femur
S7230	S72.30 Fracture of shaft of femur (closed)
S7231	S72.31 Fracture of shaft of femur (open)
S724	S72.4 Fracture of lower end of femur
S7240	S72.40 Fracture of lower end of femur (closed)
S7241	S72.41 Fracture of lower end of femur (open)
S727	S72.7 Multiple fractures of femur
S7270	S72.70 Multiple fractures of femur (closed)
S7271	S72.71 Multiple fractures of femur (open)
S728	S72.8 Fractures of other parts of femur
S7280	S72.80 Fractures of other parts of femur (closed)
S7281	S72.81 Fractures of other parts of femur (open)
S729	S72.9 Fracture of femur, part unspecified
S7290	S72.90 Fracture of femur, part unspecified (closed)
S7291	S72.91 Fracture of femur, part unspecified (open)
S73	S73 Dislocation, sprain and strain of joint and ligaments of hip
S730	S73.0 Dislocation of hip
S731	S73.1 Sprain and strain of hip
S74	S74 Injury of nerves at hip and thigh level
S740	S74.0 Injury of sciatic nerve at hip and thigh level
S741	S74.1 Injury of femoral nerve at hip and thigh level
S742	S74.2 Injury of cutaneous sensory nerve at hip and thigh level
S747	S74.7 Injury of multiple nerves at hip and thigh level
S748	S74.8 Injury of other nerves at hip and thigh level
S749	S74.9 Injury of unspecified nerve at hip and thigh level
S75	S75 Injury of blood vessels at hip and thigh level
S750	S75.0 Injury of femoral artery
S751	S75.1 Injury of femoral vein at hip and thigh level
S752	S75.2 Injury of greater saphenous vein at hip and thigh level
S757	S75.7 Injury of multiple blood vessels at hip and thigh level
S758	S75.8 Injury of other blood vessels at hip and thigh level
S759	S75.9 Injury of unspecified blood vessel at hip and thigh level
S76	S76 Injury of muscle and tendon at hip and thigh level
S760	S76.0 Injury of muscle and tendon of hip
S761	S76.1 Injury of quadriceps muscle and tendon
S7610	S76.10 Unspecified injury of quadriceps muscle, fascia and tendon
S762	S76.2 Injury of adductor muscle and tendon of thigh
S763	S76.3 Injury of muscle and tendon of the posterior muscle group at thigh level
S764	S76.4 Injury of other and unspecified muscles and tendons at thigh level
S767	S76.7 Injury of multiple muscles and tendons at hip and thigh level
S77	S77 Crushing injury of hip and thigh
S770	S77.0 Crushing injury of hip
S771	S77.1 Crushing injury of thigh
S772	S77.2 Crushing injury of hip with thigh
S78	S78 Traumatic amputation of hip and thigh
S780	S78.0 Traumatic amputation at hip joint
S781	S78.1 Traumatic amputation at level between hip and knee
S789	S78.9 Traumatic amputation of hip and thigh, level unspecified
S79	S79 Other and unspecified injuries of hip and thigh
S797	S79.7 Multiple injuries of hip and thigh
S798	S79.8 Other specified injuries of hip and thigh
S799	S79.9 Unspecified injury of hip and thigh
S80	S80 Superficial injury of lower leg
S800	S80.0 Contusion of knee
S801	S80.1 Contusion of other and unspecified parts of lower leg
S807	S80.7 Multiple superficial injuries of lower leg
S808	S80.8 Other superficial injuries of lower leg
S809	S80.9 Superficial injury of lower leg, unspecified
S81	S81 Open wound of lower leg
S810	S81.0 Open wound of knee
S817	S81.7 Multiple open wounds of lower leg
S818	S81.8 Open wound of other parts of lower leg
S819	S81.9 Open wound of lower leg, part unspecified
S82	S82 Fracture of lower leg, including ankle
S820	S82.0 Fracture of patella
S8200	S82.00 Fracture of patella (closed)
S8201	S82.01 Fracture of patella (open)
S821	S82.1 Fracture of upper end of tibia
S8210	S82.10 Fracture of upper end of tibia (closed)
S8211	S82.11 Fracture of upper end of tibia (open)
S822	S82.2 Fracture of shaft of tibia
S8220	S82.20 Fracture of shaft of tibia (closed)
S8221	S82.21 Fracture of shaft of tibia (open)
S823	S82.3 Fracture of lower end of tibia
S8230	S82.30 Fracture of lower end of tibia (closed)
S8231	S82.31 Fracture of lower end of tibia (open)
S824	S82.4 Fracture of fibula alone
S8240	S82.40 Fracture of fibula alone (closed)
S8241	S82.41 Fracture of fibula alone (open)
S825	S82.5 Fracture of medial malleolus
S8250	S82.50 Fracture of medial malleolus (closed)
S8251	S82.51 Fracture of medial malleolus (open)
S826	S82.6 Fracture of lateral malleolus
S8260	S82.60 Fracture of lateral malleolus (closed)
S8261	S82.61 Fracture of lateral malleolus (open)
S827	S82.7 Multiple fractures of lower leg
S8270	S82.70 Multiple fractures of lower leg (closed)
S8271	S82.71 Multiple fractures of lower leg (open)
S828	S82.8 Fractures of other parts of lower leg
S8280	S82.80 Fractures of other parts of lower leg (closed)
S8281	S82.81 Fractures of other parts of lower leg (open)
S8286	S82.86 Maisonneuve's fracture
S829	S82.9 Fracture of lower leg, part unspecified
S8290	S82.90 Fracture of lower leg, part unspecified (closed)
S8291	S82.91 Fracture of lower leg, part unspecified (open)
S83	S83 Dislocation, sprain and strain of joints and ligaments of knee
S830	S83.0 Dislocation of patella
S831	S83.1 Dislocation of knee
S832	S83.2 Tear of meniscus, current
S833	S83.3 Tear of articular cartilage of knee, current
S834	S83.4 Sprain and strain involving (fibular)(tibial) collateral ligamnent of knee
S835	S83.5 Sprain and strain involving (anterior)(posterior) cruciate ligament of knee
S836	S83.6 Sprain and strain of other and unspecified parts of knee
S837	S83.7 Injury to multiple structures of knee
S84	S84 Injury of nerves at lower leg level
S840	S84.0 Injury of tibial nerve at lower leg level
S841	S84.1 Injury of peroneal nerve at lower leg level
S842	S84.2 Injury of cutaneous sensory nerve at lower leg level
S847	S84.7 Injury of multiple nerves at lower leg level
S848	S84.8 Injury of other nerves at lower leg level
S849	S84.9 Injury of unspecified nerve at lower leg level
S85	S85 Injury of blood vessels at lower leg level
S850	S85.0 Injury of popliteal artery
S851	S85.1 Injury of (anterior)(posterior) tibial artery
S852	S85.2 Injury of peroneal artery
S853	S85.3 Injury of greater saphenous vein at lower leg level
S854	S85.4 Injury of lesser saphenous vein at lower leg level
S855	S85.5 Injury of popliteal vein
S857	S85.7 Injury of multiple blood vessels at lower leg level
S858	S85.8 Injury of other blood vessels at lower leg level
S859	S85.9 Injury of unspecified blood vessel at lower leg level
S86	S86 Injury of muscle and tendon at lower leg level
S860	S86.0 Injury of Achilles tendon
S8600	S86.00 Unspecified injury of Achilles tendon
S861	S86.1 Injury of other muscle(s) and tendon(s) of posterior muscle group at lower leg level
S862	S86.2 Injury of muscle(s) and tendon(s) of anterior muscle group at lower leg level
S863	S86.3 Injury of muscle(s) and tendon(s) of peroneal muscle group at lower leg level
S867	S86.7 Injury of multiple muscles and tendons at lower leg level
S868	S86.8 Injury of other muscles and tendons at lower leg level
S869	S86.9 Injury of unspecified muscle and tendon at lower leg level
S87	S87 Crushing injury of lower leg
S870	S87.0 Crushing injury of knee
S878	S87.8 Crushing injury of other and unspecified parts of lower leg
S88	S88 Traumatic amputation of lower leg
S880	S88.0 Traumatic amputation at knee level
S881	S88.1 Traumatic amputation at level between knee and ankle
S889	S88.9 Traumatic amputation of lower leg, level unspecified
S89	S89 Other and unspecified injuries of lower leg
S890	S89.0 Multiple injuries of lower leg
S891	S89.1 Other specified injuries of lower leg
S897	S89.7 Multiple injuries of lower leg
S898	S89.8 Other specified injuries of lower leg
S899	S89.9 Unspecified injury of lower leg
S90	S90 Superficial injury of ankle and foot
S900	S90.0 Contusion of ankle
S901	S90.1 Contusion of toe(s) without damage to nail
S902	S90.2 Contusion of toe(s) with damage to nail
S903	S90.3 Contusion of other and unspecified parts of foot
S907	S90.7 Multiple superficial injuries of ankle and foot
S908	S90.8 Other superficial injuries of ankle and foot
S909	S90.9 Superficial injury of ankle and foot, unspecified
S91	S91 Open wound of ankle and foot
S910	S91.0 Open wound of ankle
S911	S91.1 Open wound of toe(s) without damage to nail
S912	S91.2 Open wound of toe(s) with damage to nail
S913	S91.3 Open wound of other parts of foot
S917	S91.7 Multiple open wounds of ankle and foot
S92	S92 Fracture of foot, except ankle
S920	S92.0 Fracture of calcaneus
S9200	S92.00 Fracture of calcaneus (closed)
S9201	S92.01 Fracture of calcaneus (open)
S921	S92.1 Fracture of talus
S9210	S92.10 Fracture of talus (closed)
S9211	S92.11 Fracture of talus (open)
S922	S92.2 Fracture of other tarsal bone(s)
S9220	S92.20 Fracture of other tarsal bone(s) (closed)
S9221	S92.21 Fracture of other tarsal bone(s) (open)
S923	S92.3 Fracture of metatarsal bone
S9230	S92.30 Fracture of metatarsal bone (closed)
S9231	S92.31 Fracture of metatarsal bone (open)
S924	S92.4 Fracture of great toe
S9240	S92.40 Fracture of great toe (closed)
S9241	S92.41 Fracture of great toe (open)
S925	S92.5 Fracture of other toe
S9250	S92.50 Fracture of other toe (closed)
S9251	S92.51 Fracture of other toe (open)
S927	S92.7 Multiple fractures of foot
S9270	S92.70 Multiple fractures of foot (closed)
S9271	S92.71 Multiple fractures of foot (open)
S929	S92.9 Fracture of foot, unspecified
S9290	S92.90 Fracture of foot, unspecified (closed)
S9291	S92.91 Fracture of foot, unspecified (open)
S93	S93 Dislocation, sprain and strain of joints and ligaments at ankle and foot level
S930	S93.0 Dislocation of ankle joint
S931	S93.1 Dislocation of toe(s)
S932	S93.2 Rupture of ligaments at ankle and foot level
S933	S93.3 Dislocation of other and unspecified parts of foot
S934	S93.4 Sprain and strain of ankle
S9340	S93.40 Sprain of unspecified ligament of ankle
S935	S93.5 Sprain and strain of toe(s)
S936	S93.6 Sprain and strain of other and unspecified parts of foot
S94	S94 Injury of nerves at ankle and foot level
S940	S94.0 Injury of lateral plantar nerve
S941	S94.1 Injury of medial plantar nerve
S942	S94.2 Injury of deep peroneal nerve at ankle and foot level
S943	S94.3 Injury of cutaneous sensory nerve at ankle and foot level
S947	S94.7 Injury of multiple nerves at ankle and foot level
S948	S94.8 Injury of other nerves at ankle and foot level
S949	S94.9 Injury of unspecified nerve at ankle and foot level
S95	S95 Injury of blood vessels at ankle and foot level
S950	S95.0 Injury of dorsal artery of foot
S951	S95.1 Injury of plantar artery of foot
S952	S95.2 Injury of dorsal vein of foot
S957	S95.7 Injury of multiple blood vessels at ankle and foot level
S958	S95.8 Injury of other blood vessels at ankle and foot level
S959	S95.9 Injury of unspecified blood vessel at ankle and foot level
S96	S96 Injury of muscle and tendon at ankle and foot level
S960	S96.0 Injury of muscle and tendon of long flexor muscle of toe at ankle and foot level
S961	S96.1 Injury of muscle and tendon of long extensor muscle of toe at ankle and foot level
S962	S96.2 Injury of intrinsic muscle and tendon at ankle and foot level
S967	S96.7 Injury of multiple muscles and tendons at ankle and foot level
S968	S96.8 Injury of other muscles and tendons at ankle and foot level
S969	S96.9 Injury of unspecified muscle and tendon at ankle and foot level
S97	S97 Crushing injury of ankle and foot
S970	S97.0 Crushing injury of ankle
S971	S97.1 Crushing injury of toe(s)
S978	S97.8 Crushing injury of other parts of ankle and foot
S98	S98 Traumatic amputation of ankle and foot
S980	S98.0 Traumatic amputation of foot at ankle level
S981	S98.1 Traumatic amputation of one toe
S982	S98.2 Traumatic amputation of two or more toes
S983	S98.3 Traumatic amputation of other parts of foot
S984	S98.4 Traumatic amputation of foot, level unspecified
S99	S99 Other and unspecified injuries of ankle and foot
S997	S99.7 Multiple injuries of ankle and foot
S998	S99.8 Other specified injuries of ankle and foot
S999	S99.9 Unspecified injury of ankle and foot
T00	T00 Superficial injuries involving multiple body regions
T000	T00.0 Superficial injuries involving head with neck
T001	T00.1 Superficial injuries involving thorax with abdomen, lower back and pelvis
T002	T00.2 Superficial injuries involving multiple regions of upper limb(s)
T003	T00.3 Superficial injuries involving multiple regions of lower limb(s)
T006	T00.6 Superficial injuries involving multiple regions of upper limb(s) with lower limb(s)
T008	T00.8 Superficial injuries involving other combinations of body regions
T009	T00.9 Multiple superficial injuries, unspecified
T01	T01 Open wounds involving multiple body regions
T010	T01.0 Open wounds involving head with neck
T011	T01.1 Open wounds involving thorax with abdomen, lower back and pelvis
T012	T01.2 Open wounds involving multiple regions of upper limb(s)
T013	T01.3 Open wounds involving multiple regions of lower limb(s)
T016	T01.6 Open wounds involving multiple regions of upper limb(s) with lower limb(s)
T018	T01.8 Open wounds involving other combinations of body regions
T019	T01.9 Multiple open wounds, unspecified
T02	T02 Fractures involving multiple body regions
T020	T02.0 Fractures involving head with neck
T0200	T02.00 Fractures involving head with neck (closed)
T0201	T02.01 Fractures involving head with neck (open)
T021	T02.1 Fractures involving thorax with lower back and pelvis
T0210	T02.10 Fractures involving thorax with lower back and pelvis (closed)
T0211	T02.11 Fractures involving thorax with lower back and pelvis (open)
T022	T02.2 Fractures involving multiple regions of one upper limb
T0220	T02.20 Fractures involving multiple regions of one upper limb (closed)
T0221	T02.21 Fractures involving multiple regions of one upper limb (open)
T023	T02.3 Fractures involving multiple regions of one lower limb
T0230	T02.30 Fractures involving multiple regions of one lower limb (closed)
T0231	T02.31 Fractures involving multiple regions of one lower limb (open)
T024	T02.4 Fractures involving multiple regions of both upper limbs
T0240	T02.40 Fractures involving multiple regions of both upper limbs (closed)
T0241	T02.41 Fractures involving multiple regions of both upper limbs (open)
T025	T02.5 Fractures involving multiple regions of both lower limbs
T0250	T02.50 Fractures involving multiple regions of both lower limbs (closed)
T0251	T02.51 Fractures involving multiple regions of both lower limbs (open)
T026	T02.6 Fractures involving multiple regions of upper limb(s) with lower limb(s)
T0260	T02.60 Fractures involving multiple regions of upper limb(s) with lower limb(s) (closed)
T0261	T02.61 Fractures involving multiple regions of upper limb(s) with lower limb(s) (open)
T027	T02.7 Fractures involving thorax with lower back and pelvis with limb(s)
T0270	T02.70 Fractures involving thorax with lower back and pelvis with limb(s) (closed)
T0271	T02.71 Fractures involving thorax with lower back and pelvis with limb(s) (open)
T028	T02.8 Fractures involving other combinations of body regions
T0280	T02.80 Fractures involving other combinations of body regions (closed)
T0281	T02.81 Fractures involving other combinations of body regions (open)
T029	T02.9 Multiple fractures, unspecified
T0290	T02.90 Multiple fractures, unspecified (closed)
T0291	T02.91 Multiple fractures, unspecified (open)
T03	T03 Dislocations, sprains and strains involving multiple body regions
T030	T03.0 Dislocations, sprains and strains involving head with neck
T031	T03.1 Dislocations, sprains and strains involving thorax with lower back and pelvis
T032	T03.2 Dislocations, sprains and strains involving multiple regions of upper limb(s)
T033	T03.3 Dislocations, sprains and strains involving multiple regions of lower limb(s)
T034	T03.4 Dislocations, sprains and strains involving multiple regions of upper limb(s) with lower limb(s)
T038	T03.8 Dislocations, sprains and strains involving other combinations of body regions
T039	T03.9 Multiple dislocations, sprains and strains, unspecified
T04	T04 Crushing injuries involving multiple body regions
T040	T04.0 Crushing injuries involving head with neck
T041	T04.1 Crushing injuries involving thorax with abdomen, lower back and pelvis
T042	T04.2 Crushing injuries involving multiple regions of upper limb(s)
T043	T04.3 Crushing injuries involving multiple regions of lower limb(s)
T044	T04.4 Crushing injuries involving multiple regions of upper limb(s) with lower limb(s)
T047	T04.7 Crushing injuries of thorax with abdomen, lower back and pelvis with limb(s)
T048	T04.8 Crushing injuries involving other combinations of body regions
T049	T04.9 Multiple crushing injuries, unspecified
T05	T05 Traumatic amputations involving multiple body regions
T050	T05.0 Traumatic amputation of both hands
T051	T05.1 Traumatic amputation of one hand and other arm [any level, except hand]
T052	T05.2 Traumatic amputation of both arms [any level]
T053	T05.3 Traumatic amputation of both feet
T054	T05.4 Traumatic amputation of one foot and other leg [any level, except foot]
T055	T05.5 Traumatic amputation of both legs [any level]
T056	T05.6 Traumatic amputation of upper and lower limbs, any combination [any level]
T058	T05.8 Traumatic amputations involving other combinations of body regions
T059	T05.9 Multiple traumatic amputations, unspecified
T06	T06 Other injuries involving multiple body regions, not elsewhere classified
T060	T06.0 Injuries of brain and cranial nerves with injuries of nerves and spinal cord at neck level
T061	T06.1 Injuries of nerves and spinal cord involving other multiple body regions
T062	T06.2 Injuries of nerves involving multiple body regions
T063	T06.3 Injuries of blood vessels involving multiple body regions
T064	T06.4 Injuries of muscles and tendons involving multiple body regions
T065	T06.5 Injuries of intrathoracic organs with intra-abdominal and pelvic organs
T068	T06.8 Other specified injuries involving multiple body regions
T07	T07 Unspecified multiple injuries
T08	T08 Fracture of spine, level unspecified
T08X0	T08.X0 Fracture of spine, level unspecified (closed)
T08X1	T08.X1 Fracture of spine, level unspecified (open)
T09	T09 Other injuries of spine and trunk, level unspecified
T090	T09.0 Superficial injury of trunk, level unspecified
T091	T09.1 Open wound of trunk, level unspecified
T092	T09.2 Dislocation, strain and sprain of unspecified joint and ligament of trunk
T093	T09.3 Injury of spinal cord, level unspecified
T094	T09.4 Injury of unspecified nerve, spinal nerve root and plexus of trunk
T095	T09.5 Injury of unspecified muscle and tendon of trunk
T096	T09.6 Traumatic amputation of trunk, level unspecified
T098	T09.8 Other specified injuries of trunk, level unspecified
T099	T09.9 Unspecified injury of trunk, level unspecified
T10	T10 Fracture of upper limb, level unspecified
T10X0	T10.X0 Fracture of upper limb, level unspecified (closed)
T10X1	T10.X1 Fracture of upper limb, level unspecified (open)
T11	T11 Other injuries of upper limb, level unspecified
T110	T11.0 Superficial injury of upper limb, level unspecified
T111	T11.1 Open wound of upper limb, level unspecified
T112	T11.2 Dislocation, strain and sprain of unspecified joint and ligament of upper limb, level unspecified
T113	T11.3 Injury of unspecified nerve of upper limb, level unspecified
T114	T11.4 Injury of unspecified blood vessel of upper limb, level unspecified
T115	T11.5 Injury of unspecified muscle and tendon of upper limb, level unspecified
T116	T11.6 Traumatic amputation of upper limb, level unspecified
T118	T11.8 Other specified injuries of upper limb, level unspecified
T119	T11.9 Unspecified injury of upper limb, level unspecified
T12	T12 Fracture of lower limb, level unspecified
T12X0	T12.X0 Fracture of lower limb, level unspecified (closed)
T12X1	T12.X1 Fracture of lower limb, level unspecified (open)
T13	T13 Other injuries of lower limb, level unspecified
T130	T13.0 Superficial injury of lower limb, level unspecified
T131	T13.1 Open wound of lower limb, level unspecified
T132	T13.2 Dislocation, strain and sprain of unspecified joint and ligament of lower limb, level unspecified
T133	T13.3 Injury of unspecified nerve of lower limb, level unspecified
T134	T13.4 Injury of unspecified blood vessel of lower limb, level unspecified
T135	T13.5 Injury of unspecified muscle and tendon of lower limb, level unspecified
T136	T13.6 Traumatic amputation of lower limb, level unspecified
T138	T13.8 Other specified injuries of lower limb, level unspecified
T139	T13.9 Unspecified injury of lower limb, level unspecified
T14	T14 Injury of unspecified body region
T140	T14.0 Superficial injury of unspecified body region
T141	T14.1 Open wound of unspecified body region
T142	T14.2 Fracture of unspecified body region
T1420	T14.20 Fracture of unspecified body region (closed)
T1421	T14.21 Fracture of unspecified body region (open)
T143	T14.3 Dislocation, sprain and strain of unspecified body region
T144	T14.4 Injury of nerve(s) of unspecified body region
T145	T14.5 Injury of blood vessel(s) of unspecified body region
T146	T14.6 Injury of tendons and muscles of unspecified body region
T147	T14.7 Crushing injury and traumatic amputation of unspecified body region
T148	T14.8 Other injuries of unspecified body region
T149	T14.9 Injury, unspecified
T15	T15 Foreign body on external eye
T150	T15.0 Foreign body in cornea
T151	T15.1 Foreign body in conjunctival sac
T158	T15.8 Foreign body in other and multiple parts of external eye
T159	T15.9 Foreign body on external eye, unspecified
T16	T16 Foreign body in ear
T17	T17 Foreign body in respiratory tract
T170	T17.0 Foreign body in nasal sinus
T171	T17.1 Foreign body in nostril
T172	T17.2 Foreign body in pharynx
T173	T17.3 Foreign body in larynx
T174	T17.4 Foreign body in trachea
T175	T17.5 Foreign body in bronchus
T178	T17.8 Foreign body in other and multiple parts of respiratory tract
T179	T17.9 Foreign body in respiratory tract, part unspecified
T18	T18 Foreign body in alimentary tract
T180	T18.0 Foreign body in mouth
T181	T18.1 Foreign body in oesophagus
T182	T18.2 Foreign body in stomach
T183	T18.3 Foreign body in small intestine
T184	T18.4 Foreign body in colon
T185	T18.5 Foreign body in anus and rectum
T188	T18.8 Foreign body in other and multiple parts of alimentary tract
T189	T18.9 Foreign body in alimentary tract, part unspecified
T19	T19 Foreign body in genito-urinary tract
T190	T19.0 Foreign body in urethra
T191	T19.1 Foreign body in bladder
T192	T19.2 Foreign body in vulva and vagina
T193	T19.3 Foreign body in uterus [any part]
T198	T19.8 Foreign body in other and multiple parts of genito-urinary tract
T199	T19.9 Foreign body in genito-urinary tract, part unspecified
T20	T20 Burn and corrosion of head and neck
T200	T20.0 Burn of unspecified degree of head and neck
T201	T20.1 Burn of first degree of head and neck
T202	T20.2 Burn of second degree of head and neck
T203	T20.3 Burn of third degree of head and neck
T204	T20.4 Corrosion of unspecified degree of head and neck
T205	T20.5 Corrosion of first degree of head and neck
T206	T20.6 Corrosion of second degree of head and neck
T207	T20.7 Corrosion of third degree of head and neck
T21	T21 Burn and corrosion of trunk
T210	T21.0 Burn of unspecified degree of trunk
T211	T21.1 Burn of first degree of trunk
T212	T21.2 Burn of second degree of trunk
T213	T21.3 Burn of third degree of trunk
T214	T21.4 Corrosion of unspecified degree of trunk
T215	T21.5 Corrosion of first degree of trunk
T216	T21.6 Corrosion of second degree of trunk
T217	T21.7 Corrosion of third degree of trunk
T22	T22 Burn and corrosion of shoulder and upper limb, except wrist and hand
T220	T22.0 Burn of unspecified degree of shoulder and upper limb, except wrist and hand
T221	T22.1 Burn of first degree of shoulder and upper limb, except wrist and hand
T222	T22.2 Burn of second degree of shoulder and upper limb, except wrist and hand
T223	T22.3 Burn of third degree of shoulder and upper limb, except wrist and hand
T224	T22.4 Corrosion of unspecified degree of shoulder and upper limb, except wrist and hand
T225	T22.5 Corrosion of first degree of shoulder and upper limb, except wrist and hand
T226	T22.6 Corrosion of second degree of shoulder and upper limb, except wrist and hand
T227	T22.7 Corrosion of third degree of shoulder and upper limb, except wrist and hand
T23	T23 Burn and corrosion of wrist and hand
T230	T23.0 Burn of unspecified degree of wrist and hand
T231	T23.1 Burn of first degree of wrist and hand
T232	T23.2 Burn of second degree of wrist and hand
T233	T23.3 Burn of third degree of wrist and hand
T234	T23.4 Corrosion of unspecified degree of wrist and hand
T235	T23.5 Corrosion of first degree of wrist and hand
T236	T23.6 Corrosion of second degree of wrist and hand
T237	T23.7 Corrosion of third degree of wrist and hand
T24	T24 Burn and corrosion of hip and lower limb, except ankle and foot
T240	T24.0 Burn of unspecified degree of hip and lower limb, except ankle and foot
T241	T24.1 Burn of first degree of hip and lower limb, except ankle and foot
T242	T24.2 Burn of second degree of hip and lower limb, except ankle and foot
T243	T24.3 Burn of third degree of hip and lower limb, except ankle and foot
T244	T24.4 Corrosion of unspecified degree of hip and lower limb, except ankle and foot
T245	T24.5 Corrosion of first degree of hip and lower limb, except ankle and foot
T246	T24.6 Corrosion of second degree of hip and lower limb, except ankle and foot
T247	T24.7 Corrosion of third degree of hip and lower limb, except ankle and foot
T25	T25 Burn and corrosion of ankle and foot
T250	T25.0 Burn of unspecified degree of ankle and foot
T251	T25.1 Burn of first degree of ankle and foot
T252	T25.2 Burn of second degree of ankle and foot
T253	T25.3 Burn of third degree of ankle and foot
T254	T25.4 Corrosion of unspecified degree of ankle and foot
T255	T25.5 Corrosion of first degree of ankle and foot
T256	T25.6 Corrosion of second degree of ankle and foot
T257	T25.7 Corrosion of third degree of ankle and foot
T26	T26 Burn and corrosion confined to eye and adnexa
T260	T26.0 Burn of eyelid and periocular area
T261	T26.1 Burn of cornea and conjunctival sac
T262	T26.2 Burn with resulting rupture and destruction of eyeball
T263	T26.3 Burn of other parts of eye and adnexa
T264	T26.4 Burn of eye and adnexa, part unspecified
T265	T26.5 Corrosion of eyelid and periocular area
T266	T26.6 Corrosion of cornea and conjunctival sac
T267	T26.7 Corrosion with resulting rupture and destruction of eyeball
T268	T26.8 Corrosion of other parts of eye and adnexa
T269	T26.9 Corrosion of eye and adnexa, part unspecified
T27	T27 Burn and corrosion of respiratory tract
T270	T27.0 Burn of larynx and trachea
T271	T27.1 Burn involving larynx and trachea with lung
T272	T27.2 Burn of other parts of respiratory tract
T273	T27.3 Burn of respiratory tract, part unspecified
T274	T27.4 Corrosion of larynx and trachea
T275	T27.5 Corrosion involving larynx and trachea with lung
T276	T27.6 Corrosion of other parts of respiratory tract
T277	T27.7 Corrosion of respiratory tract, part unspecified
T28	T28 Burn and corrosion of other internal organs
T280	T28.0 Burn of mouth and pharynx
T281	T28.1 Burn of oesophagus
T282	T28.2 Burn of other parts of alimentary tract
T283	T28.3 Burn of internal genito-urinary organs
T284	T28.4 Burn of other and unspecified internal organs
T285	T28.5 Corrosion of mouth and pharynx
T286	T28.6 Corrosion of oesophagus
T287	T28.7 Corrosion of other parts of alimentary tract
T288	T28.8 Corrosion of internal genito-urinary organs
T289	T28.9 Corrosion of other and unspecified internal organs
T29	T29 Burns and corrosions of multiple body regions
T290	T29.0 Burns of multiple regions, unspecified degree
T291	T29.1 Burns of multiple regions, no more than first-degree burns mentioned
T292	T29.2 Burns of multiple regions, no more than second-degree burns mentioned
T293	T29.3 Burns of multiple regions, at least one burn of third degree mentioned
T294	T29.4 Corrosions of multiple regions, unspecified degree
T295	T29.5 Corrosions of multiple regions, no more than first-degree corrosions mentioned
T296	T29.6 Corrosions of multiple regions, no more than second-degree corrosions mentioned
T297	T29.7 Corrosions of multiple regions, at least one corrosion of third degree mentioned
T30	T30 Burn and corrosion, body region unspecified
T300	T30.0 Burn of unspecified body region, unspecified degree
T301	T30.1 Burn of first degree, body region unspecified
T302	T30.2 Burn of second degree, body region unspecified
T303	T30.3 Burn of third degree, body region unspecified
T304	T30.4 Corrosion of unspecified body region, unspecified degree
T305	T30.5 Corrosion of first degree, body region unspecified
T306	T30.6 Corrosion of second degree, body region unspecified
T307	T30.7 Corrosion of third degree, body region unspecified
T31	T31 Burns classified according to extent of body surface involved
T310	T31.0 Burns involving less than 10% of body surface
T311	T31.1 Burns involving 10-19% of body surface
T312	T31.2 Burns involving 20-29% of body surface
T313	T31.3 Burns involving 30-39% of body surface
T314	T31.4 Burns involving 40-49% of body surface
T315	T31.5 Burns involving 50-59% of body surface
T316	T31.6 Burns involving 60-69% of body surface
T317	T31.7 Burns involving 70-79% of body surface
T318	T31.8 Burns involving 80-89% of body surface
T319	T31.9 Burns involving 90% or more of body surface
T32	T32 Corrosions classified according to extent of body surface involved
T320	T32.0 Corrosions involving less than 10% of body surface
T321	T32.1 Corrosions involving 10-19% of body surface
T322	T32.2 Corrosions involving 20-29% of body surface
T323	T32.3 Corrosions involving 30-39% of body surface
T324	T32.4 Corrosions involving 40-49% of body surface
T325	T32.5 Corrosions involving 50-59% of body surface
T326	T32.6 Corrosions involving 60-69% of body surface
T327	T32.7 Corrosions involving 70-79% of body surface
T328	T32.8 Corrosions involving 80-89% of body surface
T329	T32.9 Corrosions involving 90% or more of body surface
T33	T33 Superficial frostbite
T330	T33.0 Superficial frostbite of head
T331	T33.1 Superficial frostbite of neck
T332	T33.2 Superficial frostbite of thorax
T333	T33.3 Superficial frostbite of abdominal wall, lower back and pelvis
T334	T33.4 Superficial frostbite of arm
T335	T33.5 Superficial frostbite of wrist and hand
T336	T33.6 Superficial frostbite of hip and thigh
T337	T33.7 Superficial frostbite of knee and lower leg
T338	T33.8 Superficial frostbite of ankle and foot
T339	T33.9 Superficial frostbite of other and unspecified sites
T34	T34 Frostbite with tissue necrosis
T340	T34.0 Frostbite with tissue necrosis of head
T341	T34.1 Frostbite with tissue necrosis of neck
T342	T34.2 Frostbite with tissue necrosis of thorax
T343	T34.3 Frostbite with tissue necrosis of abdominal wall, lower back and pelvis
T344	T34.4 Frostbite with tissue necrosis of arm
T345	T34.5 Frostbite with tissue necrosis of wrist and hand
T346	T34.6 Frostbite with tissue necrosis of hip and thigh
T347	T34.7 Frostbite with tissue necrosis of knee and lower leg
T348	T34.8 Frostbite with tissue necrosis of ankle and foot
T349	T34.9 Frostbite with tissue necrosis of other and unspecified sites
T35	T35 Frostbite involving multiple body regions and unspecified frostbite
T350	T35.0 Superficial frostbite involving multiple body regions
T351	T35.1 Frostbite with tissue necrosis involving multiple body regions
T352	T35.2 Unspecified frostbite of head and neck
T353	T35.3 Unspecified frostbite of thorax, abdomen, lower back and pelvis
T354	T35.4 Unspecified frostbite of upper limb
T355	T35.5 Unspecified frostbite of lower limb
T356	T35.6 Unspecified frostbite involving multiple body regions
T357	T35.7 Unspecified frostbite of unspecified site
T36	T36 Poisoning by systemic antibiotics
T360	T36.0 Penicillins
T361	T36.1 Cefalosporins and other Beta-lactam antibiotics
T362	T36.2 Chloramphenicol group
T363	T36.3 Macrolides
T364	T36.4 Tetracyclines
T365	T36.5 Aminoglycosides
T366	T36.6 Rifamycins
T367	T36.7 Antifungal antibiotics, systemically used
T368	T36.8 Other systemic antibiotics
T369	T36.9 Systemic antibiotic, unspecified
T37	T37 Poisoning by other systemic anti-infectives and antiparasitics
T370	T37.0 Sulphonamides
T371	T37.1 Antimycobacterial drugs
T372	T37.2 Antimalarials and drugs acting on other blood protozoa
T373	T37.3 Other antiprotozoal drugs
T374	T37.4 Anthelminthics
T375	T37.5 Antiviral drugs
T378	T37.8 Other specified systemic anti-infectives and antiparasitics
T379	T37.9 Systemic anti-infective and antiparasitic, unspecified
T38	T38 Poisoning by hormones and their synthetic substitutes and antagonists, not elsewhere classified
T380	T38.0 Glucocorticoids and synthetic analogues
T381	T38.1 Thyroid hormones and substitutes
T382	T38.2 Antithyroid drugs
T383	T38.3 Insulin and oral hypoglycaemic [antidiabetic] drugs
T384	T38.4 Oral contraceptives
T385	T38.5 Other oestrogens and progestogens
T386	T38.6 Antigonadotrophins. antioestrogens, antiandrogens, not elsewhere classified
T387	T38.7 Androgens and anabolic congeners
T388	T38.8 Other and unspecified hormones and their synthetic substitutes
T389	T38.9 Other and unspecified hormone antagonists
T39	T39 Poisoning by nonopioid analgesics, antipyretics and antirheumatics
T390	T39.0 Salicylates
T391	T39.1 4-Aminophenol derivatives
T392	T39.2 Pyrazolone derivatives
T393	T39.3 Other nonsteroidal anti-inflammatory drugs [NSAID]
T394	T39.4 Antirheumatics, not elsewhere classified
T398	T39.8 Other nonopioid analgesics and antipyretics, not elsewhere classified
T399	T39.9 Nonopioid analgesic, antipyretic and antirheumatic, unspecified
T40	T40 Poisoning by narcotics and psychodysleptics [hallucinogens]
T400	T40.0 Opium
T401	T40.1 Heroin
T402	T40.2 Other opioids
T403	T40.3 Methadone
T404	T40.4 Other synthetic narcotics
T405	T40.5 Cocaine
T406	T40.6 Other and unspecified narcotics
T407	T40.7 Cannabis (derivatives)
T408	T40.8 Lysergide [LSD]
T409	T40.9 Other and unspecified psychodysleptics [hallucinogens]
T41	T41 Poisoning by anaesthetics and therapeutic gases
T410	T41.0 Inhaled anaesthetics
T411	T41.1 Intravenous anaesthetics
T412	T41.2 Other and unspecified general anaesthetics
T413	T41.3 Local anaesthetics
T414	T41.4 Anaesthetic, unspecified
T415	T41.5 Therapeutic gases
T42	T42 Poisoning by antiepileptic, sedative-hypnotic and anti-Parkinsonism drugs
T420	T42.0 Hydantoin derivatives
T421	T42.1 Iminostilbenes
T422	T42.2 Succinimides and oxazolidinediones
T423	T42.3 Barbiturates
T424	T42.4 Benzodiazepines
T425	T42.5 Mixed antiepileptics, not elsewhere classified
T426	T42.6 Other antiepileptic and sedative-hypnotic drugs
T427	T42.7 Antiepileptic and sedative-hypnotic drugs, unspecified
T428	T42.8 Anti-Parkinsonism drugs and other central muscle-tone depressants
T43	T43 Poisoning by psychotropic drugs, not elsewhere classified
T430	T43.0 Tricyclic and tetracyclic antidepressants
T431	T43.1 Monoamine-oxidase-inhibitor antidepressants
T432	T43.2 Other and unspecified antidepressants
T433	T43.3 Phenothiazine antipsychotics and neuroleptics
T434	T43.4 Butyrophenone and thioxanthene neuroleptics
T435	T43.5 Other and unspecified antipsychotics and neuroleptics
T436	T43.6 Psychostimulants with abuse potential
T438	T43.8 Other psychotropic drugs, not elsewhere classified
T439	T43.9 Psychotropic drug, unspecified
T44	T44 Poisoning by drugs primarily affecting the autonomic nervous system
T440	T44.0 Anticholinesterase agents
T441	T44.1 Other parasympathomimetics [cholinergics]
T442	T44.2 Ganglionic blocking drugs, not elsewhere classified
T443	T44.3 Other parasympatholytics [anticholinergics and antimuscarines] and spasmolytics, not elsewhere classified
T444	T44.4 Predominantly Alpha-adrenoreceptor agonists, not elsewhere classified
T445	T44.5 Predominantly Beta-adrenoreceptor agonists, not elsewhere classified
T446	T44.6 Alpha-Adrenoreceeptor antagonists, not elsewhere classified
T447	T44.7 Beta-Adrenoreceeptor antagonists, not elsewhere classified
T448	T44.8 Centrally acting and afrenergic-neuron-blocking agents, not elsewhere classified
T449	T44.9 Other and unspecified drugs primarily affecting the nervous system
T45	T45 Poisoning by primarily systemic and haematological agents, not elsewhere classified
T450	T45.0 Antiallergic and antiemetic drugs
T451	T45.1 Antineoplastic and immunosuppressive drugs
T452	T45.2 Vitamins, not elsewhere classified
T453	T45.3 Enzymes, not elsewhere classified
T454	T45.4 Iron and its compounds
T455	T45.5 Anticoagulants
T456	T45.6 Fibrinolysis-affecting drugs
T457	T45.7 Anticoagulant antagonists, vitamin K and other coagulants
T458	T45.8 Other primarily systemic and haematological agents
T459	T45.9 Primarily systemic and haematological agent, unspecified
T46	T46 Poisoning by agents primarily affecting the cardiovascular system
T460	T46.0 Cardiac-stimulant glycosides and drugs of similar action
T461	T46.1 Calcium-channel blockers
T462	T46.2 Other antidysrhythmic drugs, not elsewhere classified
T463	T46.3 Coronary vasodilators, not elsewhere classified
T464	T46.4 Angiotensin-converting-enzyme inhibitors
T465	T46.5 Other antihypertensive drugs, not elsewhere classified
T466	T46.6 Antihyperlipidaemic and antiarteriosclerotic drugs
T467	T46.7 Peripheral vasodilators
T468	T46.8 Antivaricose drugs, including sclerosing agents
T469	T46.9 Other and unspecified agents primarily affecting the cardiovascular system
T47	T47 Poisoning by agents primarily affecting gastro-intestinal system
T470	T47.0 Histamine H(2)-receptor antagonists
T471	T47.1 Other antacids and anti-gastric-secretion drugs
T472	T47.2 Stimulant laxatives
T473	T47.3 Saline and osmotic laxatives
T474	T47.4 Other laxatives
T475	T47.5 Digestants
T476	T47.6 Antidiarrhoeal drugs
T477	T47.7 Emetics
T478	T47.8 Other agents primarily affecting the gastro-intestinal system
T479	T47.9 Agent primarily affecting the gastro-intestinal system, unspecified
T48	T48 Poisoning by agents primarily acting on smooth and skeletal muscles and the respiratory system
T480	T48.0 Oxytocic drugs
T481	T48.1 Skeletal muscle relaxants [neuromuscular blocking agents]
T482	T48.2 Other and unspecified agents primarily acting on muscles
T483	T48.3 Antitussives
T484	T48.4 Expectorants
T485	T48.5 Anti-common-cold drugs
T486	T48.6 Antiasthmatics, not elsewhere classified
T487	T48.7 Other and unspecified agents primarily acting on the respiratory system
T49	T49 Poisoning by topical agents primarily affecting skin and mucous membrane and by ophthalmological, otorhinolarygological and dental drugs
T490	T49.0 Local antifungal, anti-infective and anti-inflammatory drugs, not elsewhere classified
T491	T49.1 Antipruritics
T492	T49.2 Local astringents and local detergents
T493	T49.3 Emollients, demulcents and protectants
T494	T49.4 Keratolytics, keratoplastics and other hair treatment drugs and preparations
T495	T49.5 Ophthalmological drugs and preparations
T496	T49.6 Otorhinolaryngological drugs and preparations
T497	T49.7 Dental drugs, topically applied
T498	T49.8 Other topical agents
T499	T49.9 Topical agent, unspecified
T50	T50 Poisoning by diuretics and other and unspecified drugs, medicaments and biological substances
T500	T50.0 Mineralocorticoids and their antagonists
T501	T50.1 Loop [high-ceiling] diuretics
T502	T50.2 Carbonic-anhydrase inhibitors, benzothiadiazides and other diuretics
T503	T50.3 Electrolytic, caloric and water-balance agents
T504	T50.4 Drugs affecting uric acid metabolism
T505	T50.5 Appetite depressants
T506	T50.6 Antidotes and chelating agents, not elsewhere classified
T507	T50.7 Analeptics and opioid receptor antagonists
T508	T50.8 Diagnostic agents
T509	T50.9 Other and unspecified drugs, medicaments and biological substances
T51	T51 Toxic effect of alcohol
T510	T51.0 Ethanol
T511	T51.1 Methanol
T512	T51.2 2-Propanol
T513	T51.3 Fusel oil
T518	T51.8 Other alcohols
T519	T51.9 Alcohol, unspecified
T52	T52 Toxic effect of organic solvents
T520	T52.0 Petroleum products
T521	T52.1 Benzene
T522	T52.2 Homologues of benzene
T523	T52.3 Glycols
T524	T52.4 Ketones
T528	T52.8 Other organic solvents
T529	T52.9 Organic solvent, unspecified
T53	T53 Toxic effect of halogen derivatives of aliphatic and aromatic hydrocarbone
T530	T53.0 Carbon tetrachloride
T531	T53.1 Chloroform
T532	T53.2 Trichloroethylene
T533	T53.3 Tetrachloroethylene
T534	T53.4 Dichloromethane
T535	T53.5 Chlorofluorocarbons
T536	T53.6 Other halogen derivatives of aliphatic hydrocarbons
T537	T53.7 Other halogen derivatives of aromatic hydrocarbons
T539	T53.9 Halogen derivative of aliphatic and aromatic hydrocarbons, unspecified
T54	T54 Toxic effect of corrosive substances
T540	T54.0 Phenol and phenol homologues
T541	T54.1 Other corrosive organic compounds
T542	T54.2 Corrosive acids and acid-like substances
T543	T54.3 Corrosive alkalis and alklali-like substances
T549	T54.9 Corrosive substance, unspecified
T55	T55 Toxic effect of soaps and detergents
T56	T56 Toxic effect of metals
T560	T56.0 Lead and its compounds
T561	T56.1 Mercury and its compounds
T562	T56.2 Chromium and its compounds
T563	T56.3 Cadmium and its compounds
T564	T56.4 Copper and its compounds
T565	T56.5 Zinc and its compounds
T566	T56.6 Tin and its compounds
T567	T56.7 Beryllium and its compounds
T568	T56.8 Other metals
T569	T56.9 Metal, unspecified
T57	T57 Toxic effect of other inorganic substances
T570	T57.0 Arsenic and its compounds
T571	T57.1 Phosphorus and its compounds
T572	T57.2 Manganese and its compounds
T573	T57.3 Hydrogen cyanide
T578	T57.8 Other specified inorganic substances
T579	T57.9 Inorganic substance, unspecified
T58	T58 Toxic effect of carbon monoxide
T59	T59 Toxic effect of other gases, fumes and vapours
T590	T59.0 Nitrogen oxides
T591	T59.1 Sulphur dioxide
T592	T59.2 Formaldehyde
T593	T59.3 Lachrymogenic gas
T594	T59.4 Chlorine gas
T595	T59.5 Fluorine gas and hydrogen fluoride
T596	T59.6 Hydrogen sulphide
T597	T59.7 Carbon dioxide
T598	T59.8 Other specified gases, fumes and vapours
T599	T59.9 Gases, fumes and vapours, unspecified
T60	T60 Toxic effect of pesticides
T600	T60.0 Organophosphate and carbamate insecticides
T601	T60.1 Halogenated insecticides
T602	T60.2 Other insecticides
T603	T60.3 Herbicides and fungicides
T604	T60.4 Rodenticides
T608	T60.8 Other pesticides
T609	T60.9 Pesticide, unspecified
T61	T61 Toxic effect of noxious substances eaten as seafood
T610	T61.0 Ciguatera fish poisoning
T611	T61.1 Scombroid fish poisoning
T612	T61.2 Other fish and shellfish poisoning
T618	T61.8 Toxic effect of other seafoods
T619	T61.9 Toxic effect of unspecified seafood
T62	T62 Toxic effect of other noxious substances eaten as food
T620	T62.0 Ingested mushrooms
T621	T62.1 Ingested berries
T622	T62.2 Other ingested (parts of) plant(s)
T628	T62.8 Other specified noxious substances eaten as food
T629	T62.9 Noxious substance eaten as food, unspecified
T63	T63 Toxic effect of contact with venomous animals
T630	T63.0 Snake venom
T631	T63.1 Venom of other reptiles
T632	T63.2 Venom of scorpion
T633	T63.3 Venom of spider
T634	T63.4 Venom of other arthropods
T635	T63.5 Toxic effect of contact with fish
T636	T63.6 Toxic effect of contact with other marine animals
T638	T63.8 Toxic effect of contact with other venomous animals
T639	T63.9 Toxic effect of contact with unspecified venomous animal
T64	T64 Toxic effect of aflatoxin and other mycotoxin food contaminants
T65	T65 Toxic effect of other and unspecified substances
T650	T65.0 Cyanides
T651	T65.1 Strychnine and its salts
T652	T65.2 Tobacco and nicotine
T653	T65.3 Nitroderivatives and aminoderivatives of benzene and its homologues
T654	T65.4 Carbon disulphide
T655	T65.5 Nitroglycerin and other nitric acids and esters
T656	T65.6 Paints and dyes, not elsewhere classified
T658	T65.8 Toxic effect of other specified substances
T659	T65.9 Toxic effect of unspecified substance
T66	T66 Unspecified effects of radiation
T67	T67 Effects of heat and light
T670	T67.0 Heatstroke and sunstroke
T671	T67.1 Heat syncope
T672	T67.2 Heat cramp
T673	T67.3 Heat exhaustion, anhydrotic
T674	T67.4 Heat exhaustion due to salt depletion
T675	T67.5 Heat exhaustion, unspecified
T676	T67.6 Heat fatigue, transient
T677	T67.7 Heat oedema
T678	T67.8 Other effects of heat and light
T679	T67.9 Effects of heat and light, unspecified
T68	T68 Hypothermia
T69	T69 Other effects of reduced temperature
T690	T69.0 Immersion hand and foot
T691	T69.1 Chilblains
T698	T69.8 Other specified effects of reduced temperature
T699	T69.9 Effect of reduced temperature, unspecified
T70	T70 Effects of air pressure and water pressure
T700	T70.0 Otitic barotrauma
T701	T70.1 Sinus barotrauma
T702	T70.2 Other and unspecified effects of high altitude
T703	T70.3 Caisson disease [decompression sickness]
T704	T70.4 Effects of high-pressure fluids
T708	T70.8 Other effects of air pressure and water pressure
T709	T70.9 Effect of air pressure and water pressure, unspecified
T71	T71 Asphyxiation
T73	T73 Effects of other deprivation
T730	T73.0 Effects of hunger
T731	T73.1 Effects of thirst
T732	T73.2 Exhaustion due to exposure
T733	T73.3 Exhaustion due to excessive exertion
T738	T73.8 Other effects of deprivation
T739	T73.9 Effect of deprivation, unspecified
T74	T74 Maltreatment syndromes
T740	T74.0 Neglect or abandonment
T741	T74.1 Physical abuse
T742	T74.2 Sexual abuse
T743	T74.3 Psychological abuse
T748	T74.8 Other maltreatment syndromes
T749	T74.9 Maltreatment syndrome, unspecified
T75	T75 Effects of other external causes
T750	T75.0 Effects of lightning
T751	T75.1 Drowning and nonfatal submersion
T752	T75.2 Effects of vibration
T753	T75.3 Motion sickness
T754	T75.4 Effects of electric current
T758	T75.8 Other specified effects of external causes
T76	T76 Unspecified effects of external causes
T78	T78 Adverse effects, not elsewhere classified
T780	T78.0 Anaphylactic shock due to adverse food reaction
T781	T78.1 Other adverse food reactions, not elsewhere classified
T782	T78.2 Anaphylactic shock, unspecified
T783	T78.3 Angioneurotic oedema
T784	T78.4 Allergy, unspecified
T788	T78.8 Other adverse effects, not elsewhere classified
T789	T78.9 Adverse effect, unspecified
T79	T79 Certain early complications of trauma, not elsewhere classified
T790	T79.0 Air embolism (traumatic)
T791	T79.1 Fat embolism (traumatic)
T792	T79.2 Traumatic secondary and recurrent haemorrhage
T793	T79.3 Post-traumatic wound infection, not elsewhere classified
T794	T79.4 Traumatic shock
T795	T79.5 Traumatic anuria
T796	T79.6 Traumatic ischaemia of muscle
T797	T79.7 Traumatic subcutaneous emphysema
T798	T79.8 Other early complications of trauma
T799	T79.9 Unspecified early complication of trauma
T80	T80 Complications following infusion, transfusion and therapeutic injection
T800	T80.0 Air embolism following infusion, transfusion and therapeutic injection
T801	T80.1 Vascular complications following infusion, transfusion and therapeutic injection
T802	T80.2 Infections following infusion, transfusion and therapeutic injection
T803	T80.3 ABO incompatibility reaction
T804	T80.4 Rh incompatibility reaction
T805	T80.5 Anaphylactic shock due to serum
T806	T80.6 Other serum reactions
T808	T80.8 Other complications following infusion, transfusion and therapeutic injection
T809	T80.9 Unspecified complication following infusion, transfusion and therapeutic injection
T81	T81 Complications of procedures, not elsewhere classified
T810	T81.0 Haemorrhage and haematoma complicating a procedure, not elsewhere classified
T811	T81.1 Shock during or resulting from a procedure, not elsewhere classified
T812	T81.2 Accidental puncture and laceration during a procedure, not elsewhere classified
T813	T81.3 Disruption of operation wound, not elsewhere classified
T814	T81.4 Infection following a procedure, not elsewhere classified
T815	T81.5 Foreign body accidentally left in body cavity or operation wound following a procedure
T816	T81.6 Acute reaction to foreign substance accidentally left during a procedure
T817	T81.7 Vascular complications following a procedure, not elsewhere classified
T818	T81.8 Other complications of procedures, not elsewhere classified
T819	T81.9 Unspecified complication of procedure
T82	T82 Complications of cardiac and vascular prosthetic devices, implants and grafts
T820	T82.0 Mechanical complication of heart valve prosthesis
T821	T82.1 Mechanical complication of cardiac electronic device
T822	T82.2 Mechanical complication of coronary artery bypass and valve grafts
T823	T82.3 Mechanical complication of other vascular grafts
T824	T82.4 Mechanical complication of vascular dialysis catheter
T825	T82.5 Mechanical complication of other cardiac and vascular devices and implants
T826	T82.6 Infection and inflammatory reaction due to cardiac valve prosthesis
T827	T82.7 Infection and inflammatory reaction due to other cardiac and vascular devices, implants and grafts
T828	T82.8 Other complications of cardiac and vascular prosthetic devices, implants and grafts
T829	T82.9 Unspecified complication of cardiac and vascular prosthetic device, implant and graft
T83	T83 Complications of genito-urinary prosthetic devices, implants and grafts
T830	T83.0 Mechanical complication of urinary (indwelling) catheter
T831	T83.1 Mechanical complication of other urinary devices and implants
T832	T83.2 Mechanical complication of graft of urinary organ
T833	T83.3 Mechanical complication of intra-uterine contraceptive device
T834	T83.4 Mechanical complication of other prosthetic devices, implants and grafts in genital tract
T835	T83.5 Infection and inflammatory reaction due to prosthetic device, implant and graft in urinary system
T836	T83.6 Infection and inflammatory reaction due to prosthetic device, implant and graft in genital tract
T838	T83.8 Other complications of genito-urinary prosthetic devices, implants and grafts
T839	T83.9 Unspecified complication of genito-urinary prosthetic device, implant and graft
T84	T84 Complications of internal orthopaedic prosthetic devices, implants and grafts
T840	T84.0 Mechanical complication of internal joint prosthesis
T841	T84.1 Mechanical complication of internal fixation device of bones of limb
T842	T84.2 Mechanical complication of internal fixation device of other bones
T843	T84.3 Mechanical complication of other bone devices, implants and grafts
T844	T84.4 Mechanical complication of other internal orthopaedic devices, imnplants and grafts
T845	T84.5 Infection and inflammatory reaction due to internal joint prosthesis
T846	T84.6 Infection and inflammatory reaction due to internal fixation device [any site]
T847	T84.7 Infection and inflammatory reaction due to other internal orthopaedic prosthetic devices, implants and grafts
T848	T84.8 Other complications of internal orthopaedic prosthetic devices, implants and grafts
T849	T84.9 Unspecified complication of internal orthopaedic prosthetic device, implant and graft
T85	T85 Complications of other internal prosthetic devices, implants and grafts
T850	T85.0 Mechanical complication of ventricular intracranial (communicating) shunt
T851	T85.1 Mechanical complication of implanted electronic stimulator of nervous system
T852	T85.2 Mechanical complication of intraocular lens
T853	T85.3 Mechanical complication of other ocular prosthetic devices, imnplants and grafts
T854	T85.4 Mechanical complication of breast prosthesis and implant
T855	T85.5 Mechanical complication of gastro-intestinal prosthetic devices, implants and grafts
T856	T85.6 Mechanical complication of other specified internal prosthetic devices, implants and grafts
T857	T85.7 Infection and inflammatory reaction due to other internal prosthetic devices, implants and grafts
T858	T85.8 Other complications of internal prosthetic devices, implants and grafts, not elsewhere classified
T859	T85.9 Unspecified complication of internal prosthetic device, implant and graft
T86	T86 Failure and rejection of transplanted organs and tissues
T860	T86.0 Bone-marrow transplant rejection
T861	T86.1 Kidney transplant failure and rejection
T862	T86.2 Heart transplant failure and rejection
T863	T86.3 Heart-lung transplant failure and rejection
T864	T86.4 Liver transplant failure and rejection
T868	T86.8 Failure and rejection of other transplanted organs and tissues
T869	T86.9 Failure and rejection of unspecified transplanted organ and tissue
T87	T87 Complications peculiar to reattachment and amputation
T870	T87.0 Complications of reattached (part of) upper extremity
T871	T87.1 Complications of reattached (part of) lower extremity
T872	T87.2 Complications of other reattached body part
T873	T87.3 Neuroma of amputation stump
T874	T87.4 Infection of amputation stump
T875	T87.5 Necrosis of amputation stump
T876	T87.6 Other and unspecified complications of amputation stump
T88	T88 Other complications of surgical and medical care, not elsewhere classified
T880	T88.0 Infection following immunisation
T881	T88.1 Other complications following immunisation, not elsewhere classified
T882	T88.2 Shock due to anaesthesia
T883	T88.3 Malignant hyperthermia due to anaesthesis
T884	T88.4 Failed or difficult intubation
T885	T88.5 Other complications of anaesthesia
T886	T88.6 Anaphylactic shock due to adverse effect of correct drug or medicament properly administered
T887	T88.7 Unspecified adverse effect of drug or medicament
T888	T88.8 Other specified complications of surgical and medical care, not elsewhere classified
T889	T88.9 Complication of surgical and medical care, unspecified
T90	T90 Sequelae of injuries of head
T900	T90.0 Sequelae of superficial injury of head
T901	T90.1 Sequelae of open wound of head
T902	T90.2 Sequelae of fracture of skull and facial bones
T903	T90.3 Sequelae of injury of cranial nerves
T904	T90.4 Sequelae of injury of eye and orbit
T905	T90.5 Sequelae of intracranial injury
T908	T90.8 Sequelae of other specified injuries of head
T909	T90.9 Sequelae of unspecified injury of head
T91	T91 Sequelae of injuries of neck and trunk
T910	T91.0 Sequelae of superficial injury and open wound of neck and trunk
T911	T91.1 Sequelae of fracture of spine
T912	T91.2 Sequelae of other fracture of thorax and pelvis
T913	T91.3 Sequelae of injury of spinal cord
T914	T91.4 Sequelae of injury of intrathoracic organs
T915	T91.5 Sequelae of injury of intra-abdominal and pelvic organs
T918	T91.8 Sequelae of other specified injuries of neck and trunk
T919	T91.9 Sequelae of unspecified injury of neck and trunk
T92	T92 Sequelae of injuries of upper limb
T920	T92.0 Sequelae of open wound of upper limb
T921	T92.1 Sequelae of fracture of arm
T922	T92.2 Sequelae of fracture at wrist and hand level
T923	T92.3 Sequelae of dislocation, sprain and strain of upper limb
T924	T92.4 Sequelae of injury of nerve of upper limb
T925	T92.5 Sequelae of injury of muscle and tendon of upper limb
T926	T92.6 Sequelae of crushing injury and traumatic amputation of upper limb
T928	T92.8 Sequelae of other specified injuries of upper limb
T929	T92.9 Sequelae of unspecified injury of upper limb
T93	T93 Sequelae of injuries of lower limb
T930	T93.0 Sequelae of open wound of lower limb
T931	T93.1 Sequelae of fracture of femur
T932	T93.2 Sequelae of other fractures of lower limb
T933	T93.3 Sequelae of dislocation, sprain and strain of lower limb
T934	T93.4 Sequelae of injury of nerve of lower limb
T935	T93.5 Sequelae of injury of muscle and tendon of lower limb
T936	T93.6 Sequelae of crushing injury and traumatic amputation of lower limb
T938	T93.8 Sequelae of other specified injuries of lower limb
T939	T93.9 Sequelae of unspecified injury of lower limb
T94	T94 Sequelae of injuries involving multiple and unspecified body regions
T940	T94.0 Sequelae of injuries involving multiple body regions
T941	T94.1 Sequelae of injuries, not specified by body region
T95	T95 Sequelae of burns, corrosions and frostbite
T950	T95.0 Sequelae of burn, corrosion and frostbite of head and neck
T951	T95.1 Sequelae of burn, corrosion and frostbite of trunk
T952	T95.2 Sequelae of burn, corrosion and frostbite of upper limb
T953	T95.3 Sequelae of burn, corrosion and frostbite of lower limb
T954	T95.4 Sequelae of burn and corrosion classifiable only according to extent of body surface involved
T958	T95.8 Sequelae of other specified burn, corrosion and frostbite
T959	T95.9 Sequelae of unspecified burn, corrosion and frostbite
T96	T96 Sequelae of poisoning by drugs, medicaments and biological substances
T97	T97 Sequelae of toxic effects of substances chiefly nonmedicinal as to source
T98	T98 Sequelae of other and unspecified effects of external causes
T980	T98.0 Sequelae of effects of foreign body entering through natural orifice
T981	T98.1 Sequelae of other and unspecified effects of external causes
T982	T98.2 Sequelae of certain early complications of trauma
T983	T98.3 Sequelae of complications of surgical and medical care, not elsewhere classified
U04	U04 Severe acute respiratory syndrome [SARS]
U049	U04.9 Severe acute respiratory syndrome [SARS], unspecified
U06	U06 Emergency use of U06
U060	U06.0 Emergency use of U06.0
U061	U06.1 Emergency use of U06.1
U062	U06.2 Emergency use of U06.2
U063	U06.3 Emergency use of U06.3
U064	U06.4 Emergency use of U06.4
U065	U06.5 Emergency use of U06.5
U066	U06.6 Emergency use of U06.6
U067	U06.7 Emergency use of U06.7
U068	U06.8 Emergency use of U06.8
U069	U06.9 Emergency use of U06.9
U07	U07 Emergency use of U07
U070	U07.0 Vaping-related disorder
U071	U07.1 COVID-19 virus identified
U072	U07.2 COVID-19 virus not identified
U073	U07.3 Emergency use of U07.3
U074	U07.4 Emergency use of U07.4
U075	U07.5 Emergency use of U07.5
U076	U07.6 Emergency use of U07.6
U077	U07.7 Emergency use of U07.7
U078	U07.8 Emergency use of U07.8
U079	U07.9 Emergency use of U07.9
U08	U08 Personal history of COVID-19
U089	U08.9 Personal history of COVID-19, unspecified
U09	U09 Post COVID-19 condition
U099	U09.9 Post COVID-19 condition, unspecified
U10	U10 Multisystem inflammatory syndrome associated with COVID-19
U109	U10.9 Multisystem inflammatory syndrome associated with COVID-19, unspecified
U11	U11 Need for immunization against COVID-19
U119	U11.9 Need for immunization against COVID-19, unspecified
U12	U12 COVID-19 vaccines causing adverse effects in therapeutic use
U129	U12.9 COVID-19 vaccines causing adverse effects in therapeutic use, unspecified
U50	U50 Level of care administered to neonates
U500	U50.0 Level of care administered to neonates (Normal Care)
U501	U50.1 Level of care administered to neonates (Special Care)
U502	U50.2 Level of care administered to neonates (High Dependancy Intensive Care)
U503	U50.3 Level of care administered to neonates (Maximal Intensive Care)
U509	U50.9 Inquest Adjourned Death
U51	U51 Admission status on psychiatric patients
U510	U51.0 Not Previously admitted to a psyciatric hospital
U511	U51.1 Previously admitted to a psychiatric hospital of the provider
U512	U51.2 Previously admitted to a psychiatric hospital of another provider
U52	U52 First in a series of a regular day/night admissions
U80	U80 Agent resistant to penicillin and related antibiotics
U800	U80.0 Penicillin resistant agent
U801	U80.1 Methicillin resistant agent
U808	U80.8 Agent resistant to other penicillin-related antibiotic
U81	U81 Agent resistant to vancomycin and related antibiotics
U810	U81.0 Vancomycin resistant agent
U818	U81.8 Agent resistant to other vancomycin-related antibiotic
U82	U82 Resistance to betalactam antibiotics
U820	U82.0 Resistance to penicillin
U821	U82.1 Resistance to methicillin
U822	U82.2 Extended spectrum betalactamase (ESBL) resistance
U828	U82.8 Resistance to other betalactam antibiotics
U829	U82.9 Resistance to betalactam antibiotics, unspecified
U83	U83 Resistance to other antibiotics
U830	U83.0 Resistance to vancomycin
U831	U83.1 Resistance to other vancomycin related antibiotics
U832	U83.2 Resistance to quinolones
U837	U83.7 Resistance to multiple antibiotics
U838	U83.8 Resistance to other single specified antibiotic
U839	U83.9 Resistance to unspecified antibiotic
U84	U84 Resistance to other antimicrobial drugs
U840	U84.0 Resistance to antiparasitic drug(s)
U841	U84.1 Resistance to antifungal drug(s)
U842	U84.2 Resistance to antiviral drug(s)
U843	U84.3 Resistance to tuberculostatic drug(s)
U847	U84.7 Resistance to multiple antimicrobial drugs
U848	U84.8 Resistance to other specified antimicrobial drug
U849	U84.9 Resistance to unspecified antimicrobial drugs
U85	U85 Resistance to antineoplastic drugs
U88	U88 Agent resistant to multiple antibiotics
U89	U89 Agent resistant to other and unspecified antibiotics
U898	U89.8 Agent resistant to other single specified antibiotic
U899	U89.9 Agent resistant to unspecified antibiotic
V01	V01 Pedestrian injured in collision with pedal cycle
V010	V01.0 Nontraffic accident
V011	V01.1 Traffic accident
V019	V01.9 Unspecified whether traffic or nontraffic accident
V02	V02 Pedestrian injured in collision with two- or three-wheeled motor vehicle
V020	V02.0 Nontraffic accident
V021	V02.1 Traffic accident
V029	V02.9 Unspecified whether traffic or nontraffic accident
V03	V03 Pedestrian injured in collision with car, pick-up truck or van
V030	V03.0 Nontraffic accident
V0308	V03.08 Pedestrian injured in collision with car, pick-up truck or van; nontraffic accident; while engaged in other specified activities
V031	V03.1 Traffic accident
V0318	V03.18 Pedestrian injured in collision with car, pick-up truck or van; traffic accident; while engaged in other specified activities
V0319	V03.19 Pedestrian with other conveyance injured in collision with car, pick-up truck or van in traffic accident
V039	V03.9 Unspecified whether traffic or nontraffic accident
V0399	V03.99 Pedestrian injured in collision with car, pick-up truck or van; unspecified whether traffic or nontraffic accident; during unspecified activity
V04	V04 Pedestrian injured in collision with heavy transport vehicle or bus
V040	V04.0 Nontraffic accident
V041	V04.1 Traffic accident
V049	V04.9 Unspecified whether traffic or nontraffic accident
V05	V05 Pedestrian injured in collision with railway train or railway vehicle
V050	V05.0 Nontraffic accident
V0509	V05.09 Pedestrian injured in collision with railway train or railway vehicle; nontraffic accident; during unspecified activity
V051	V05.1 Traffic accident
V059	V05.9 Unspecified whether traffic or nontraffic accident
V06	V06 Pedestrian injured in collision with other nonmotor vehicle
V060	V06.0 Nontraffic accident
V061	V06.1 Traffic accident
V069	V06.9 Unspecified whether traffic or nontraffic accident
V0691	V06.91 Pedestrian injured in collision with other nonmotor vehicle: Unspecified whether traffic or nontraffic accident: While engaged in leisure activity
V09	V09 Pedestrian injured in other and unspecified transport accidents
V090	V09.0 Pedestrian injured in nontraffic accident involving other and unspecified motor vehicles
V091	V09.1 Pedestrian injured in unspecified nontraffic accident
V092	V09.2 Pedestrian injured in traffic accident involving other and unspecified motor vehicles
V093	V09.3 Pedestrian injured in unspecified traffic accident
V099	V09.9 Pedestrian injured in unspecified transport accident
V10	V10 Pedal cyclist injured in collision with pedestrian or animal
V100	V10.0 Driver injured in nontraffic accident
V101	V10.1 Passenger injured in nontraffic accident
V102	V10.2 Unspecified pedal cyclist injured in nontraffic accident
V103	V10.3 Person injured while boarding or alighting
V104	V10.4 Driver injured in traffic accident
V105	V10.5 Passenger injured in traffic accident
V109	V10.9 Unspecified pedal cyclist injured in traffic accident
V11	V11 Pedal cyclist injured in collision with other pedal cycle
V110	V11.0 Driver injured in nontraffic accident
V111	V11.1 Passenger injured in nontraffic accident
V112	V11.2 Unspecified pedal cyclist injured in nontraffic accident
V113	V11.3 Person injured while boarding or alighting
V114	V11.4 Driver injured in traffic accident
V115	V11.5 Passenger injured in traffic accident
V119	V11.9 Unspecified pedal cyclist injured in traffic accident
V12	V12 Pedal cyclist injured in collision with two- or three-wheeled motor vehicle
V120	V12.0 Driver injured in nontraffic accident
V121	V12.1 Passenger injured in nontraffic accident
V122	V12.2 Unspecified pedal cyclist injured in nontraffic accident
V123	V12.3 Person injured while boarding or alighting
V124	V12.4 Driver injured in traffic accident
V1248	V12.48 Pedal cyclist injured in collision with two- or three-wheeled motor vehicle; driver injured in traffic accident ; while engaged in other specified activities
V125	V12.5 Passenger injured in traffic accident
V129	V12.9 Unspecified pedal cyclist injured in traffic accident
V13	V13 Pedal cyclist injured in collision with car, pick-up truck or van
V130	V13.0 Driver injured in nontraffic accident
V131	V13.1 Passenger injured in nontraffic accident
V132	V13.2 Unspecified pedal cyclist injured in nontraffic accident
V1328	V13.28 Pedal cyclist injured in collision with car, pick-up truck or van; unspecified pedal cyclist injured in nontraffic accident; while engaged in other specified activities
V133	V13.3 Person injured while boarding or alighting
V134	V13.4 Driver injured in traffic accident
V1349	V13.49 Pedal cyclist injured in collision with car, pick-up truck or van; driver injured in traffic accident ; during unspecified activity
V135	V13.5 Passenger injured in traffic accident
V139	V13.9 Unspecified pedal cyclist injured in traffic accident
V1399	V13.99 Pedal cyclist injured in collision with car, pick-up truck or van; unspecified pedal cyclist injured in traffic accident; during unspecified activity
V14	V14 Pedal cyclist injured in collision with heavy transport vehicle or bus
V140	V14.0 Driver injured in nontraffic accident
V141	V14.1 Passenger injured in nontraffic accident
V142	V14.2 Unspecified pedal cyclist injured in nontraffic accident
V143	V14.3 Person injured while boarding or alighting
V144	V14.4 Driver injured in traffic accident
V145	V14.5 Passenger injured in traffic accident
V149	V14.9 Unspecified pedal cyclist injured in traffic accident
V15	V15 Pedal cyclist injured in collision with railway train or railway vehicle
V150	V15.0 Driver injured in nontraffic accident
V151	V15.1 Passenger injured in nontraffic accident
V152	V15.2 Unspecified pedal cyclist injured in nontraffic accident
V153	V15.3 Person injured while boarding or alighting
V154	V15.4 Driver injured in traffic accident
V155	V15.5 Passenger injured in traffic accident
V159	V15.9 Unspecified pedal cyclist injured in traffic accident
V16	V16 Pedal cyclist injured in collision with other nonmotor vehicle
V160	V16.0 Driver injured in nontraffic accident
V161	V16.1 Passenger injured in nontraffic accident
V162	V16.2 Unspecified pedal cyclist injured in nontraffic accident
V163	V16.3 Person injured while boarding or alighting
V164	V16.4 Driver injured in traffic accident
V165	V16.5 Passenger injured in traffic accident
V169	V16.9 Unspecified pedal cyclist injured in traffic accident
V17	V17 Pedal cyclist injured in collision with fixed or stationary object
V170	V17.0 Driver injured in nontraffic accident
V171	V17.1 Passenger injured in nontraffic accident
V172	V17.2 Unspecified pedal cyclist injured in nontraffic accident
V173	V17.3 Person injured while boarding or alighting
V174	V17.4 Driver injured in traffic accident
V175	V17.5 Passenger injured in traffic accident
V179	V17.9 Unspecified pedal cyclist injured in traffic accident
V18	V18 Pedal cyclist injured in noncollision transport accident
V180	V18.0 Driver injured in nontraffic accident
V181	V18.1 Passenger injured in nontraffic accident
V182	V18.2 Unspecified pedal cyclist injured in nontraffic accident
V183	V18.3 Person injured while boarding or alighting
V184	V18.4 Driver injured in traffic accident
V1849	V18.49 Pedal cyclist injured in noncollision transport accident; driver injured in traffic accident ; during unspecified activity
V185	V18.5 Passenger injured in traffic accident
V189	V18.9 Unspecified pedal cyclist injured in traffic accident
V1899	V18.99 Pedal cyclist injured in noncollision transport accident; unspecified pedal cyclist injured in traffic accident; during unspecified activity
V19	V19 Pedal cyclist injured in other and unspecified transport accidents
V190	V19.0 Driver injured in collision with other and unspecified motor vehicles in nontraffic accident
V191	V19.1 Passenger injured in collision with other and unspecified motor vehicles in nontraffic accident
V192	V19.2 Unspecified pedal cyclist injured in collision with other and unspecified motor vehicles in nontraffic accident
V1929	V19.29 Unspecified pedal cyclist injured in collision with other and unspecified motor vehicles in nontraffic accident; During unspecified activity
V193	V19.3 Pedal cyclist [any] injured in an unspecified nontraffic accident
V194	V19.4 Driver injured in collision with other and unspecified motor vehicles in traffic accident
V195	V19.5 Passenger injured in collision with other and unspecified motor vehicles in traffic accident
V196	V19.6 Unspecified pedal cyclist injured in collision with other and unspecified motor vehicles in traffic accident
V1969	V19.69 Unspecified pedal cyclist injured in collision with other and unspecified motor vehicles in traffic accident: Unspecified place
V198	V19.8 Pedal cyclist [any] injured in other specified transport accidents
V199	V19.9 Pedal cyclist [any] injured in unspecified traffic accident
V1999	V19.99 Pedal cyclist [any] injured in unspecified traffic accident; during unspecified activity
V20	V20 Motorcycle rider injured in collision with pedestrian or animal
V200	V20.0 Driver injured in nontraffic accident
V201	V20.1 Passenger injured in nontraffic accident
V202	V20.2 Unspecified motorcycle rider injured in nontraffic accident
V203	V20.3 Person injured while boarding or alighting
V204	V20.4 Driver injured in traffic accident
V205	V20.5 Passenger injured in traffic accident
V209	V20.9 Unspecified motorcycle rider injured in traffic accident
V21	V21 Motorcycle rider injured in collision with pedal cycle
V210	V21.0 Driver injured in nontraffic accident
V211	V21.1 Passenger injured in nontraffic accident
V212	V21.2 Unspecified motorcycle rider injured in nontraffic accident
V213	V21.3 Person injured while boarding or alighting
V214	V21.4 Driver injured in traffic accident
V215	V21.5 Passenger injured in traffic accident
V219	V21.9 Unspecified motorcycle rider injured in traffic accident
V22	V22 Motorcycle rider injured in collision with two- or three-wheeled motor vehicle
V220	V22.0 Driver injured in nontraffic accident
V221	V22.1 Passenger injured in nontraffic accident
V222	V22.2 Unspecified motorcycle rider injured in nontraffic accident
V223	V22.3 Person injured while boarding or alighting
V224	V22.4 Driver injured in traffic accident
V225	V22.5 Passenger injured in traffic accident
V229	V22.9 Unspecified motorcycle rider injured in traffic accident
V23	V23 Motorcycle rider injured in collision with car, pick-up truck or van
V230	V23.0 Driver injured in nontraffic accident
V231	V23.1 Passenger injured in nontraffic accident
V232	V23.2 Unspecified motorcycle rider injured in nontraffic accident
V233	V23.3 Person injured while boarding or alighting
V234	V23.4 Driver injured in traffic accident
V235	V23.5 Passenger injured in traffic accident
V239	V23.9 Unspecified motorcycle rider injured in traffic accident
V2399	V23.99 Motorcycle rider injured in collision with car, pick-up truck or van, Unspecified motorcycle rider injured in traffic accident, Unspecified place
V24	V24 Motorcycle rider injured in collision with heavy transport vehicle or bus
V240	V24.0 Driver injured in nontraffic accident
V241	V24.1 Passenger injured in nontraffic accident
V242	V24.2 Unspecified motorcycle rider injured in nontraffic accident
V243	V24.3 Person injured while boarding or alighting
V244	V24.4 Driver injured in traffic accident
V245	V24.5 Passenger injured in traffic accident
V249	V24.9 Unspecified motorcycle rider injured in traffic accident
V25	V25 Motorcycle rider injured in collision with railway train or railway vehicle
V250	V25.0 Driver injured in nontraffic accident
V251	V25.1 Passenger injured in nontraffic accident
V252	V25.2 Unspecified motorcycle rider injured in nontraffic accident
V253	V25.3 Person injured while boarding or alighting
V254	V25.4 Driver injured in traffic accident
V255	V25.5 Passenger injured in traffic accident
V259	V25.9 Unspecified motorcycle rider injured in traffic accident
V26	V26 Motorcycle rider injured in collision with other nonmotor vehicle
V260	V26.0 Driver injured in nontraffic accident
V261	V26.1 Passenger injured in nontraffic accident
V262	V26.2 Unspecified motorcycle rider injured in nontraffic accident
V263	V26.3 Person injured while boarding or alighting
V264	V26.4 Driver injured in traffic accident
V265	V26.5 Passenger injured in traffic accident
V269	V26.9 Unspecified motorcycle rider injured in traffic accident
V27	V27 Motorcycle rider injured in collision with fixed or stationary object
V270	V27.0 Driver injured in nontraffic accident
V2709	V27.09 Motorcycle rider injured in collision with fixed or stationary object; driver injured in nontraffic accident; during unspecified activity
V271	V27.1 Passenger injured in nontraffic accident
V272	V27.2 Unspecified motorcycle rider injured in nontraffic accident
V273	V27.3 Person injured while boarding or alighting
V274	V27.4 Driver injured in traffic accident
V275	V27.5 Passenger injured in traffic accident
V279	V27.9 Unspecified motorcycle rider injured in traffic accident
V28	V28 Motorcycle rider injured in noncollision transport accident
V280	V28.0 Driver injured in nontraffic accident
V2809	V28.09 Motorcycle rider injured in noncollision transport accident; driver injured in nontraffic accident; during unspecified activity
V281	V28.1 Passenger injured in nontraffic accident
V282	V28.2 Unspecified motorcycle rider injured in nontraffic accident
V283	V28.3 Person injured while boarding or alighting
V284	V28.4 Driver injured in traffic accident
V2849	V28.49 Motorcycle rider injured in noncollision transport accident; driver injured in traffic accident; during unspecified activity
V285	V28.5 Passenger injured in traffic accident
V289	V28.9 Unspecified motorcycle rider injured in traffic accident
V29	V29 Motorcycle rider injured in other and unspecified transport accidents
V290	V29.0 Driver injured in collision with other and unspecified motor vehicles in nontraffic accident
V291	V29.1 Passenger injured in collision with other and unspecified motor vehicles in nontraffic accident
V292	V29.2 Unspecified motorcycle rider injured in collision with other and unspecified motor vehicles in nontraffic accident
V293	V29.3 Motorcycle rider [any] injured in unspecified nontraffic accident
V294	V29.4 Driver injured in collision with other and unspecified motor vehicles in traffic accident
V295	V29.5 Passenger injured in collision with other and unspecified motor vehicles in traffic accident
V296	V29.6 Unspecified motorcycle rider injured in collision with other and unspecified motor vehicles in traffic accident
V2969	V29.69 Unspecified motorcycle rider injured in collision with other and unspecified motor vehicles in traffic accident; during unspecified activity
V298	V29.8 Motorcycle rider [any] injured in other specified transport accidents
V2980	V29.80 Motorcycle rider [any] injured in other specified transport accidents; while engaged in sports activity
V299	V29.9 Motorcycle rider [any] injured in unspecified traffic accident
V2999	V29.99 Motorcycle rider [any] injured in unspecified traffic accident; during unspecified activity
V30	V30 Occupant of three-wheeled motor vehicle injured in collision with pedestrian or animal
V300	V30.0 Driver injured in nontraffic accident
V301	V30.1 Passenger injured in nontraffic accident
V302	V30.2 Person on outside of vehicle injured in nontraffic accident
V303	V30.3 Unspecified occupant of three-wheeled motor vehicle injured in nontraffic accident
V304	V30.4 Person injured while boarding or alighting
V305	V30.5 Driver injured in traffic accident
V306	V30.6 Passenger injured in traffic accident
V307	V30.7 Person on outside of vehicle injured in traffic accident
V309	V30.9 Unspecified occupant of three-wheeled motor vehicle injured in traffic accident
V31	V31 Occupant of three-wheeled motor vehicle injured in collision with pedal cycle
V310	V31.0 Driver injured in nontraffic accident
V311	V31.1 Passenger injured in nontraffic accident
V312	V31.2 Person on outside of vehicle injured in nontraffic accident
V313	V31.3 Unspecified occupant of three-wheeled motor vehicle injured in nontraffic accident
V314	V31.4 Person injured while boarding or alighting
V315	V31.5 Driver injured in traffic accident
V316	V31.6 Passenger injured in traffic accident
V317	V31.7 Person on outside of vehicle injured in traffic accident
V319	V31.9 Unspecified occupant of three-wheeled motor vehicle injured in traffic accident
V32	V32 Occupant of three-wheeled motor vehicle injured in collision with two- or three-wheeled motor vehicle
V320	V32.0 Driver injured in nontraffic accident
V321	V32.1 Passenger injured in nontraffic accident
V322	V32.2 Person on outside of vehicle injured in nontraffic accident
V323	V32.3 Unspecified occupant of three-wheeled motor vehicle injured in nontraffic accident
V324	V32.4 Person injured while boarding or alighting
V325	V32.5 Driver injured in traffic accident
V326	V32.6 Passenger injured in traffic accident
V327	V32.7 Person on outside of vehicle injured in traffic accident
V329	V32.9 Unspecified occupant of three-wheeled motor vehicle injured in traffic accident
V33	V33 Occupant of three-wheeled motor vehicle injured in collision with car, pick-up truck or van
V330	V33.0 Driver injured in nontraffic accident
V331	V33.1 Passenger injured in nontraffic accident
V332	V33.2 Person on outside of vehicle injured in nontraffic accident
V333	V33.3 Unspecified occupant of three-wheeled motor vehicle injured in nontraffic accident
V334	V33.4 Person injured while boarding or alighting
V335	V33.5 Driver injured in traffic accident
V336	V33.6 Passenger injured in traffic accident
V337	V33.7 Person on outside of vehicle injured in traffic accident
V339	V33.9 Unspecified occupant of three-wheeled motor vehicle injured in traffic accident
V34	V34 Occupant of three-wheeled motor vehicle injured in collision with heavy transport vehicle or bus
V340	V34.0 Driver injured in nontraffic accident
V341	V34.1 Passenger injured in nontraffic accident
V342	V34.2 Person on outside of vehicle injured in nontraffic accident
V343	V34.3 Unspecified occupant of three-wheeled motor vehicle injured in nontraffic accident
V344	V34.4 Person injured while boarding or alighting
V345	V34.5 Driver injured in traffic accident
V346	V34.6 Passenger injured in traffic accident
V347	V34.7 Person on outside of vehicle injured in traffic accident
V349	V34.9 Unspecified occupant of three-wheeled motor vehicle injured in traffic accident
V35	V35 Occupant of three-wheeled motor vehicle injured in collision with railway train or railway vehicle
V350	V35.0 Driver injured in nontraffic accident
V351	V35.1 Passenger injured in nontraffic accident
V352	V35.2 Person on outside of vehicle injured in nontraffic accident
V353	V35.3 Unspecified occupant of three-wheeled motor vehicle injured in nontraffic accident
V354	V35.4 Person injured while boarding or alighting
V355	V35.5 Driver injured in traffic accident
V356	V35.6 Passenger injured in traffic accident
V357	V35.7 Person on outside of vehicle injured in traffic accident
V359	V35.9 Unspecified occupant of three-wheeled motor vehicle injured in traffic accident
V36	V36 Occupant of three-wheeled motor vehicle injured in collision with other nonmotor vehicle
V360	V36.0 Driver injured in nontraffic accident
V361	V36.1 Passenger injured in nontraffic accident
V362	V36.2 Person on outside of vehicle injured in nontraffic accident
V363	V36.3 Unspecified occupant of three-wheeled motor vehicle injured in nontraffic accident
V364	V36.4 Person injured while boarding or alighting
V365	V36.5 Driver injured in traffic accident
V366	V36.6 Passenger injured in traffic accident
V367	V36.7 Person on outside of vehicle injured in traffic accident
V369	V36.9 Unspecified occupant of three-wheeled motor vehicle injured in traffic accident
V37	V37 Occupant of three-wheeled motor vehicle injured in collision with fixed or stationary object
V370	V37.0 Driver injured in nontraffic accident
V371	V37.1 Passenger injured in nontraffic accident
V372	V37.2 Person on outside of vehicle injured in nontraffic accident
V373	V37.3 Unspecified occupant of three-wheeled motor vehicle injured in nontraffic accident
V374	V37.4 Person injured while boarding or alighting
V375	V37.5 Driver injured in traffic accident
V376	V37.6 Passenger injured in traffic accident
V377	V37.7 Person on outside of vehicle injured in traffic accident
V379	V37.9 Unspecified occupant of three-wheeled motor vehicle injured in traffic accident
V38	V38 Occupant of three-wheeled motor vehicle injured in noncollision transport accident
V380	V38.0 Driver injured in nontraffic accident
V381	V38.1 Passenger injured in nontraffic accident
V382	V38.2 Person on outside of vehicle injured in nontraffic accident
V383	V38.3 Unspecified occupant of three-wheeled motor vehicle injured in nontraffic accident
V384	V38.4 Person injured while boarding or alighting
V385	V38.5 Driver injured in traffic accident
V386	V38.6 Passenger injured in traffic accident
V387	V38.7 Person on outside of vehicle injured in traffic accident
V389	V38.9 Unspecified occupant of three-wheeled motor vehicle injured in traffic accident
V39	V39 Occupant of three-wheeled motor vehicle injured in other and unspecified transport accidents
V390	V39.0 Driver injured in collision with other and unspecified motor vehicles in nontraffic accident
V391	V39.1 Passenger injured in collision with other and unspecified motor vehicles in nontraffic accident
V392	V39.2 Unspecified occupant of three-wheeled motor vehicle injured in collision with other and unspecified motor vehicles in nontraffic accident
V393	V39.3 Occupant [any] of three-wheeled motor vehicle injured in unspecified nontraffic accident
V394	V39.4 Driver injured in collision with other and unspecified motor vehicles in traffic accident
V395	V39.5 Passenger injured in collision with other and unspecified motor vehicles in traffic accident
V396	V39.6 Unspecified occupant of three-wheeled motor vehicle injured in collision with other and unspecified motor vehicles in traffic accident
V398	V39.8 Occupant [any] of three-wheeled motor vehicle injured in other specified transport accidents
V399	V39.9 Occupant [any] of three-wheeled motor vehicle injured in unspecified traffic accident
V40	V40 Car occupant injured in collision with pedestrian or animal
V400	V40.0 Driver injured in nontraffic accident
V401	V40.1 Passenger injured in nontraffic accident
V402	V40.2 Person on outside of vehicle injured in nontraffic accident
V403	V40.3 Unspecified car occupant injured in nontraffic accident
V404	V40.4 Person injured while boarding or alighting
V405	V40.5 Driver injured in traffic accident
V406	V40.6 Passenger injured in traffic accident
V407	V40.7 Person on outside of vehicle injured in traffic accident
V409	V40.9 Unspecified car occupant injured in traffic accident
V41	V41 Car occupant injured in collision with pedal cycle
V410	V41.0 Driver injured in nontraffic accident
V411	V41.1 Passenger injured in nontraffic accident
V412	V41.2 Person on outside of vehicle injured in nontraffic accident
V413	V41.3 Unspecified car occupant injured in nontraffic accident
V414	V41.4 Person injured while boarding or alighting
V415	V41.5 Driver injured in traffic accident
V416	V41.6 Passenger injured in traffic accident
V417	V41.7 Person on outside of vehicle injured in traffic accident
V419	V41.9 Unspecified car occupant injured in traffic accident
V42	V42 Car occupant injured in collision with two- or three-wheeled motor vehicle
V420	V42.0 Driver injured in nontraffic accident
V421	V42.1 Passenger injured in nontraffic accident
V422	V42.2 Person on outside of vehicle injured in nontraffic accident
V423	V42.3 Unspecified car occupant injured in nontraffic accident
V424	V42.4 Person injured while boarding or alighting
V425	V42.5 Driver injured in traffic accident
V4258	V42.58 Car occupant injured in collision with two- or three-wheeled motor vehicle; driver injured in traffic accident; while engaged in other specified activities
V426	V42.6 Passenger injured in traffic accident
V427	V42.7 Person on outside of vehicle injured in traffic accident
V429	V42.9 Unspecified car occupant injured in traffic accident
V43	V43 Car occupant injured in collision with car, pick-up truck or van
V430	V43.0 Driver injured in nontraffic accident
V4309	V43.09 Car occupant injured in collision with car, pick-up truck or van; driver injured in nontraffic accident; during unspecified activity
V431	V43.1 Passenger injured in nontraffic accident
V432	V43.2 Person on outside of vehicle injured in nontraffic accident
V433	V43.3 Unspecified car occupant injured in nontraffic accident
V434	V43.4 Person injured while boarding or alighting
V435	V43.5 Driver injured in traffic accident
V4359	V43.59 Car occupant injured in collision with car, pick-up truck or van; driver injured in traffic accident; during unspecified activity
V436	V43.6 Passenger injured in traffic accident
V4369	V43.69 Car occupant injured in collision with car, pick-up truck or van; passenger injured in traffic accident; during unspecified activity
V437	V43.7 Person on outside of vehicle injured in traffic accident
V439	V43.9 Unspecified car occupant injured in traffic accident
V44	V44 Car occupant injured in collision with heavy transport vehicle or bus
V440	V44.0 Driver injured in nontraffic accident
V441	V44.1 Passenger injured in nontraffic accident
V442	V44.2 Person on outside of vehicle injured in nontraffic accident
V443	V44.3 Unspecified car occupant injured in nontraffic accident
V444	V44.4 Person injured while boarding or alighting
V445	V44.5 Driver injured in traffic accident
V446	V44.6 Passenger injured in traffic accident
V4469	V44.69 Car occupant injured in collision with heavy transport vehicle or bus; passenger injured in traffic accident; during unspecified activity
V447	V44.7 Person on outside of vehicle injured in traffic accident
V449	V44.9 Unspecified car occupant injured in traffic accident
V45	V45 Car occupant injured in collision with railway train or railway vehicle
V450	V45.0 Driver injured in nontraffic accident
V451	V45.1 Passenger injured in nontraffic accident
V452	V45.2 Person on outside of vehicle injured in nontraffic accident
V453	V45.3 Unspecified car occupant injured in nontraffic accident
V454	V45.4 Person injured while boarding or alighting
V455	V45.5 Driver injured in traffic accident
V456	V45.6 Passenger injured in traffic accident
V457	V45.7 Person on outside of vehicle injured in traffic accident
V459	V45.9 Unspecified car occupant injured in traffic accident
V46	V46 Car occupant injured in collision with other nonmotor vehicle
V460	V46.0 Driver injured in nontraffic accident
V461	V46.1 Passenger injured in nontraffic accident
V462	V46.2 Person on outside of vehicle injured in nontraffic accident
V463	V46.3 Unspecified car occupant injured in nontraffic accident
V464	V46.4 Person injured while boarding or alighting
V465	V46.5 Driver injured in traffic accident
V466	V46.6 Passenger injured in traffic accident
V467	V46.7 Person on outside of vehicle injured in traffic accident
V469	V46.9 Unspecified car occupant injured in traffic accident
V47	V47 Car occupant injured in collision with fixed or stationary object
V470	V47.0 Driver injured in nontraffic accident
V4709	V47.09 Car occupant injured in collision with fixed or stationary object; driver injured in nontraffic accident; during unspecified activity
V471	V47.1 Passenger injured in nontraffic accident
V472	V47.2 Person on outside of vehicle injured in nontraffic accident
V473	V47.3 Unspecified car occupant injured in nontraffic accident
V474	V47.4 Person injured while boarding or alighting
V475	V47.5 Driver injured in traffic accident
V4758	V47.58 Car occupant injured in collision with fixed or stationary object; driver injured in traffic accident; while engaged in other specified activities
V4759	V47.59 Car occupant injured in collision with fixed or stationary object; driver injured in traffic accident; during unspecified activity
V476	V47.6 Passenger injured in traffic accident
V4769	V47.69 Car occupant injured in collision with fixed or stationary object; passenger injured in traffic accident; during unspecified activity
V477	V47.7 Person on outside of vehicle injured in traffic accident
V479	V47.9 Unspecified car occupant injured in traffic accident
V48	V48 Car occupant injured in noncollision transport accident
V480	V48.0 Driver injured in nontraffic accident
V481	V48.1 Passenger injured in nontraffic accident
V482	V48.2 Person on outside of vehicle injured in nontraffic accident
V483	V48.3 Unspecified car occupant injured in nontraffic accident
V484	V48.4 Person injured while boarding or alighting
V485	V48.5 Driver injured in traffic accident
V4859	V48.59 Car occupant injured in noncollision transport accident; driver injured in traffic accident; during unspecified activity
V486	V48.6 Passenger injured in traffic accident
V487	V48.7 Person on outside of vehicle injured in traffic accident
V489	V48.9 Unspecified car occupant injured in traffic accident
V49	V49 Car occupant injured in other and unspecified transport accidents
V490	V49.0 Driver injured in collision with other and unspecified motor vehicles in nontraffic accident
V491	V49.1 Passenger injured in collision with other and unspecified motor vehicles in nontraffic accident
V492	V49.2 Unspecified car occupant injured in collision with other and unspecified motor vehicles in nontraffic accident
V493	V49.3 Car occupant [any] injured in unspecified nontraffic accident
V494	V49.4 Driver injured in collision with other and unspecified motor vehicles in traffic accident
V495	V49.5 Passenger injured in collision with other and unspecified motor vehicles in traffic accident
V496	V49.6 Unspecified car occupant injured in collision with other and unspecified motor vehicles in traffic accident
V498	V49.8 Car occupant [any] injured in other specified transport accidents
V4981	V49.81 Car occupant injured in trnsp accident w military vehicle (Car occupant (driver) (passenger) injured in transport accident with military vehicle)
V499	V49.9 Car occupant [any] injured in unspecified traffic accident
V50	V50 Occupant of pick-up truck or van injured in collision with pedestrian or animal
V500	V50.0 Driver injured in nontraffic accident
V501	V50.1 Passenger injured in nontraffic accident
V502	V50.2 Person on outside of vehicle injured in nontraffic accident
V503	V50.3 Unspecified occupant of pick-up truck or van injured in nontraffic accident
V504	V50.4 Person injured while boarding or alighting
V505	V50.5 Driver injured in traffic accident
V506	V50.6 Passenger injured in traffic accident
V507	V50.7 Person on outside of vehicle injured in traffic accident
V509	V50.9 Unspecified occupant of pick-up truck or van injured in traffic accident
V51	V51 Occupant of pick-up truck or van injured in collision with pedal cycle
V510	V51.0 Driver injured in nontraffic accident
V511	V51.1 Passenger injured in nontraffic accident
V512	V51.2 Person on outside of vehicle injured in nontraffic accident
V513	V51.3 Unspecified occupant of pick-up truck or van injured in nontraffic accident
V514	V51.4 Person injured while boarding or alighting
V515	V51.5 Driver injured in traffic accident
V516	V51.6 Passenger injured in traffic accident
V517	V51.7 Person on outside of vehicle injured in traffic accident
V519	V51.9 Unspecified occupant of pick-up truck or van injured in traffic accident
V52	V52 Occupant of pick-up truck or van injured in collision with two- or three-wheeled motor vehicle
V520	V52.0 Driver injured in nontraffic accident
V521	V52.1 Passenger injured in nontraffic accident
V522	V52.2 Person on outside of vehicle injured in nontraffic accident
V523	V52.3 Unspecified occupant of pick-up truck or van injured in nontraffic accident
V524	V52.4 Person injured while boarding or alighting
V525	V52.5 Driver injured in traffic accident
V526	V52.6 Passenger injured in traffic accident
V527	V52.7 Person on outside of vehicle injured in traffic accident
V529	V52.9 Unspecified occupant of pick-up truck or van injured in traffic accident
V53	V53 Occupant of pick-up truck or van injured in collision with car, pick-up truck or van
V530	V53.0 Driver injured in nontraffic accident
V531	V53.1 Passenger injured in nontraffic accident
V532	V53.2 Person on outside of vehicle injured in nontraffic accident
V533	V53.3 Unspecified occupant of pick-up truck or van injured in nontraffic accident
V534	V53.4 Person injured while boarding or alighting
V535	V53.5 Driver injured in traffic accident
V536	V53.6 Passenger injured in traffic accident
V537	V53.7 Person on outside of vehicle injured in traffic accident
V539	V53.9 Unspecified occupant of pick-up truck or van injured in traffic accident
V54	V54 Occupant of pick-up truck or van injured in collision with heavy transport vehicle or bus
V540	V54.0 Driver injured in nontraffic accident
V541	V54.1 Passenger injured in nontraffic accident
V542	V54.2 Person on outside of vehicle injured in nontraffic accident
V543	V54.3 Unspecified occupant of pick-up truck or van injured in nontraffic accident
V544	V54.4 Person injured while boarding or alighting
V545	V54.5 Driver injured in traffic accident
V546	V54.6 Passenger injured in traffic accident
V547	V54.7 Person on outside of vehicle injured in traffic accident
V549	V54.9 Unspecified occupant of pick-up truck or van injured in traffic accident
V55	V55 Occupant of pick-up truck or van injured in collision with railway train or railway vehicle
V550	V55.0 Driver injured in nontraffic accident
V551	V55.1 Passenger injured in nontraffic accident
V552	V55.2 Person on outside of vehicle injured in nontraffic accident
V553	V55.3 Unspecified occupant of pick-up truck or van injured in nontraffic accident
V554	V55.4 Person injured while boarding or alighting
V555	V55.5 Driver injured in traffic accident
V556	V55.6 Passenger injured in traffic accident
V557	V55.7 Person on outside of vehicle injured in traffic accident
V559	V55.9 Unspecified occupant of pick-up truck or van injured in traffic accident
V56	V56 Occupant of pick-up truck or van injured in collision with other nonmotor vehicle
V560	V56.0 Driver injured in nontraffic accident
V561	V56.1 Passenger injured in nontraffic accident
V562	V56.2 Person on outside of vehicle injured in nontraffic accident
V563	V56.3 Unspecified occupant of pick-up truck or van injured in nontraffic accident
V564	V56.4 Person injured while boarding or alighting
V565	V56.5 Driver injured in traffic accident
V566	V56.6 Passenger injured in traffic accident
V567	V56.7 Person on outside of vehicle injured in traffic accident
V569	V56.9 Unspecified occupant of pick-up truck or van injured in traffic accident
V57	V57 Occupant of pick-up truck or van injured in collision with fixed or stationary object
V570	V57.0 Driver injured in nontraffic accident
V571	V57.1 Passenger injured in nontraffic accident
V572	V57.2 Person on outside of vehicle injured in nontraffic accident
V573	V57.3 Unspecified occupant of pick-up truck or van injured in nontraffic accident
V574	V57.4 Person injured while boarding or alighting
V575	V57.5 Driver injured in traffic accident
V576	V57.6 Passenger injured in traffic accident
V577	V57.7 Person on outside of vehicle injured in traffic accident
V579	V57.9 Unspecified occupant of pick-up truck or van injured in traffic accident
V58	V58 Occupant of pick-up truck or van injured in noncollision transport accident
V580	V58.0 Driver injured in nontraffic accident
V581	V58.1 Passenger injured in nontraffic accident
V582	V58.2 Person on outside of vehicle injured in nontraffic accident
V583	V58.3 Unspecified occupant of pick-up truck or van injured in nontraffic accident
V584	V58.4 Person injured while boarding or alighting
V585	V58.5 Driver injured in traffic accident
V586	V58.6 Passenger injured in traffic accident
V587	V58.7 Person on outside of vehicle injured in traffic accident
V589	V58.9 Unspecified occupant of pick-up truck or van injured in traffic accident
V59	V59 Occupant of pick-up truck or van injured in other and unspecified transport accidents
V590	V59.0 Driver injured in collision with other and unspecified motor vehicles in nontraffic accident
V591	V59.1 Passenger injured in collision with other and unspecified motor vehicles in nontraffic accident
V592	V59.2 Unspecified occupant of pick-up truck or van injured in collision with other and unspecified motor vehicles in nontraffic accident
V593	V59.3 Occupant [any] of pick-up truck or van injured in unspecified nontraffic accident
V594	V59.4 Driver injured in collision with other and unspecified motor vehicles in traffic accident
V595	V59.5 Passenger injured in collision with other and unspecified motor vehicles in traffic accident
V596	V59.6 Unspecified occupant of pick-up truck or van injured in collision with other and unspecified motor vehicles in traffic accident
V598	V59.8 Occupant [any] of pick-up truck or van injured in other specified transport accidents
V599	V59.9 Occupant [any] of pick-up truck or van injured in unspecified traffic accident
V60	V60 Occupant of heavy transport vehicle injured in collision with pedestrian or animal
V600	V60.0 Driver injured in nontraffic accident
V601	V60.1 Passenger injured in nontraffic accident
V602	V60.2 Person on outside of vehicle injured in nontraffic accident
V603	V60.3 Unspecified occupant of heavy transport vehicle injured in nontraffic accident
V604	V60.4 Person injured while boarding or alighting
V605	V60.5 Driver injured in traffic accident
V606	V60.6 Passenger injured in traffic accident
V607	V60.7 Person on outside of vehicle injured in traffic accident
V609	V60.9 Unspecified occupant of heavy transport vehicle injured in traffic accident
V61	V61 Occupant of heavy transport vehicle injured in collision with pedal cycle
V610	V61.0 Driver injured in nontraffic accident
V611	V61.1 Passenger injured in nontraffic accident
V612	V61.2 Person on outside of vehicle injured in nontraffic accident
V613	V61.3 Unspecified occupant of heavy transport vehicle injured in nontraffic accident
V614	V61.4 Person injured while boarding or alighting
V615	V61.5 Driver injured in traffic accident
V616	V61.6 Passenger injured in traffic accident
V617	V61.7 Person on outside of vehicle injured in traffic accident
V619	V61.9 Unspecified occupant of heavy transport vehicle injured in traffic accident
V62	V62 Occupant of heavy transport vehicle injured in collision with two- or three-wheeled motor vehicle
V620	V62.0 Driver injured in nontraffic accident
V621	V62.1 Passenger injured in nontraffic accident
V622	V62.2 Person on outside of vehicle injured in nontraffic accident
V623	V62.3 Unspecified occupant of heavy transport vehicle injured in nontraffic accident
V624	V62.4 Person injured while boarding or alighting
V625	V62.5 Driver injured in traffic accident
V626	V62.6 Passenger injured in traffic accident
V627	V62.7 Person on outside of vehicle injured in traffic accident
V629	V62.9 Unspecified occupant of heavy transport vehicle injured in traffic accident
V63	V63 Occupant of heavy transport vehicle injured in collision with car, pick-up truck or van
V630	V63.0 Driver injured in nontraffic accident
V631	V63.1 Passenger injured in nontraffic accident
V632	V63.2 Person on outside of vehicle injured in nontraffic accident
V633	V63.3 Unspecified occupant of heavy transport vehicle injured in nontraffic accident
V634	V63.4 Person injured while boarding or alighting
V635	V63.5 Driver injured in traffic accident
V636	V63.6 Passenger injured in traffic accident
V637	V63.7 Person on outside of vehicle injured in traffic accident
V639	V63.9 Unspecified occupant of heavy transport vehicle injured in traffic accident
V64	V64 Occupant of heavy transport vehicle injured in collision with heavy transport vehicle or bus
V640	V64.0 Driver injured in nontraffic accident
V641	V64.1 Passenger injured in nontraffic accident
V642	V64.2 Person on outside of vehicle injured in nontraffic accident
V643	V64.3 Unspecified occupant of heavy transport vehicle injured in nontraffic accident
V644	V64.4 Person injured while boarding or alighting
V645	V64.5 Driver injured in traffic accident
V646	V64.6 Passenger injured in traffic accident
V647	V64.7 Person on outside of vehicle injured in traffic accident
V649	V64.9 Unspecified occupant of heavy transport vehicle injured in traffic accident
V65	V65 Occupant of heavy transport vehicle injured in collision with railway train or railway vehicle
V650	V65.0 Driver injured in nontraffic accident
V651	V65.1 Passenger injured in nontraffic accident
V652	V65.2 Person on outside of vehicle injured in nontraffic accident
V653	V65.3 Unspecified occupant of heavy transport vehicle injured in nontraffic accident
V654	V65.4 Person injured while boarding or alighting
V655	V65.5 Driver injured in traffic accident
V656	V65.6 Passenger injured in traffic accident
V657	V65.7 Person on outside of vehicle injured in traffic accident
V659	V65.9 Unspecified occupant of heavy transport vehicle injured in traffic accident
V66	V66 Occupant of heavy transport vehicle injured in collision with other nonmotor vehicle
V660	V66.0 Driver injured in nontraffic accident
V661	V66.1 Passenger injured in nontraffic accident
V662	V66.2 Person on outside of vehicle injured in nontraffic accident
V663	V66.3 Unspecified occupant of heavy transport vehicle injured in nontraffic accident
V664	V66.4 Person injured while boarding or alighting
V665	V66.5 Driver injured in traffic accident
V666	V66.6 Passenger injured in traffic accident
V667	V66.7 Person on outside of vehicle injured in traffic accident
V669	V66.9 Unspecified occupant of heavy transport vehicle injured in traffic accident
V67	V67 Occupant of heavy transport vehicle injured in collision with fixed or stationary object
V670	V67.0 Driver injured in nontraffic accident
V671	V67.1 Passenger injured in nontraffic accident
V672	V67.2 Person on outside of vehicle injured in nontraffic accident
V673	V67.3 Unspecified occupant of heavy transport vehicle injured in nontraffic accident
V674	V67.4 Person injured while boarding or alighting
V675	V67.5 Driver injured in traffic accident
V676	V67.6 Passenger injured in traffic accident
V677	V67.7 Person on outside of vehicle injured in traffic accident
V679	V67.9 Unspecified occupant of heavy transport vehicle injured in traffic accident
V68	V68 Occupant of heavy transport vehicle injured in noncollision transport accident
V680	V68.0 Driver injured in nontraffic accident
V681	V68.1 Passenger injured in nontraffic accident
V682	V68.2 Person on outside of vehicle injured in nontraffic accident
V683	V68.3 Unspecified occupant of heavy transport vehicle injured in nontraffic accident
V684	V68.4 Person injured while boarding or alighting
V685	V68.5 Driver injured in traffic accident
V686	V68.6 Passenger injured in traffic accident
V687	V68.7 Person on outside of vehicle injured in traffic accident
V689	V68.9 Unspecified occupant of heavy transport vehicle injured in traffic accident
V69	V69 Occupant of heavy transport vehicle injured in other and unspecified transport accidents
V690	V69.0 Driver injured in collision with other and unspecified motor vehicles in nontraffic accident
V691	V69.1 Passenger injured in collision with other and unspecified motor vehicles in nontraffic accident
V692	V69.2 Unspecified occupant of heavy transport vehicle injured in collision with other and unspecified motor vehicles in nontraffic accident
V693	V69.3 Occupant [any] of heavy transport vehicle injured in unspecified nontraffic accident
V694	V69.4 Driver injured in collision with other and unspecified motor vehicles in traffic accident
V695	V69.5 Passenger injured in collision with other and unspecified motor vehicles in traffic accident
V696	V69.6 Unspecified occupant of heavy transport vehicle injured in collision with other and unspecified motor vehicles in traffic accident
V698	V69.8 Occupant [any] of heavy transport vehicle injured in other specified transport accidents
V699	V69.9 Occupant [any] of heavy transport vehicle injured in unspecified traffic accident
V70	V70 Bus occupant injured in collision with pedestrian or animal
V700	V70.0 Driver injured in nontraffic accident
V701	V70.1 Passenger injured in nontraffic accident
V702	V70.2 Person on outside of vehicle injured in nontraffic accident
V703	V70.3 Unspecified bus occupant injured in nontraffic accident
V704	V70.4 Person injured while boarding or alighting
V705	V70.5 Driver injured in traffic accident
V706	V70.6 Passenger injured in traffic accident
V707	V70.7 Person on outside of vehicle injured in traffic accident
V709	V70.9 Unspecified bus occupant injured in traffic accident
V71	V71 Bus occupant injured in collision with pedal cycle
V710	V71.0 Driver injured in nontraffic accident
V711	V71.1 Passenger injured in nontraffic accident
V712	V71.2 Person on outside of vehicle injured in nontraffic accident
V713	V71.3 Unspecified bus occupant injured in nontraffic accident
V714	V71.4 Person injured while boarding or alighting
V715	V71.5 Driver injured in traffic accident
V716	V71.6 Passenger injured in traffic accident
V717	V71.7 Person on outside of vehicle injured in traffic accident
V719	V71.9 Unspecified bus occupant injured in traffic accident
V72	V72 Bus occupant injured in collision with two- or three-wheeled motor vehicle
V720	V72.0 Driver injured in nontraffic accident
V721	V72.1 Passenger injured in nontraffic accident
V722	V72.2 Person on outside of vehicle injured in nontraffic accident
V723	V72.3 Unspecified bus occupant injured in nontraffic accident
V724	V72.4 Person injured while boarding or alighting
V725	V72.5 Driver injured in traffic accident
V726	V72.6 Passenger injured in traffic accident
V727	V72.7 Person on outside of vehicle injured in traffic accident
V729	V72.9 Unspecified bus occupant injured in traffic accident
V73	V73 Bus occupant injured in collision with car, pick-up truck or van
V730	V73.0 Driver injured in nontraffic accident
V731	V73.1 Passenger injured in nontraffic accident
V732	V73.2 Person on outside of vehicle injured in nontraffic accident
V733	V73.3 Unspecified bus occupant injured in nontraffic accident
V734	V73.4 Person injured while boarding or alighting
V735	V73.5 Driver injured in traffic accident
V736	V73.6 Passenger injured in traffic accident
V737	V73.7 Person on outside of vehicle injured in traffic accident
V739	V73.9 Unspecified bus occupant injured in traffic accident
V74	V74 Bus occupant injured in collision with heavy transport vehicle or bus
V740	V74.0 Driver injured in nontraffic accident
V741	V74.1 Passenger injured in nontraffic accident
V742	V74.2 Person on outside of vehicle injured in nontraffic accident
V743	V74.3 Unspecified bus occupant injured in nontraffic accident
V744	V74.4 Person injured while boarding or alighting
V745	V74.5 Driver injured in traffic accident
V746	V74.6 Passenger injured in traffic accident
V747	V74.7 Person on outside of vehicle injured in traffic accident
V749	V74.9 Unspecified bus occupant injured in traffic accident
V75	V75 Bus occupant injured in collision with railway train or railway vehicle
V750	V75.0 Driver injured in nontraffic accident
V751	V75.1 Passenger injured in nontraffic accident
V752	V75.2 Person on outside of vehicle injured in nontraffic accident
V753	V75.3 Unspecified bus occupant injured in nontraffic accident
V754	V75.4 Person injured while boarding or alighting
V755	V75.5 Driver injured in traffic accident
V756	V75.6 Passenger injured in traffic accident
V757	V75.7 Person on outside of vehicle injured in traffic accident
V759	V75.9 Unspecified bus occupant injured in traffic accident
V76	V76 Bus occupant injured in collision with other nonmotor vehicle
V760	V76.0 Driver injured in nontraffic accident
V761	V76.1 Passenger injured in nontraffic accident
V762	V76.2 Person on outside of vehicle injured in nontraffic accident
V763	V76.3 Unspecified bus occupant injured in nontraffic accident
V764	V76.4 Person injured while boarding or alighting
V765	V76.5 Driver injured in traffic accident
V766	V76.6 Passenger injured in traffic accident
V767	V76.7 Person on outside of vehicle injured in traffic accident
V769	V76.9 Unspecified bus occupant injured in traffic accident
V77	V77 Bus occupant injured in collision with fixed or stationary object
V770	V77.0 Driver injured in nontraffic accident
V771	V77.1 Passenger injured in nontraffic accident
V772	V77.2 Person on outside of vehicle injured in nontraffic accident
V773	V77.3 Unspecified bus occupant injured in nontraffic accident
V774	V77.4 Person injured while boarding or alighting
V775	V77.5 Driver injured in traffic accident
V776	V77.6 Passenger injured in traffic accident
V777	V77.7 Person on outside of vehicle injured in traffic accident
V779	V77.9 Unspecified bus occupant injured in traffic accident
V78	V78 Bus occupant injured in noncollision transport accident
V780	V78.0 Driver injured in nontraffic accident
V781	V78.1 Passenger injured in nontraffic accident
V782	V78.2 Person on outside of vehicle injured in nontraffic accident
V783	V78.3 Unspecified bus occupant injured in nontraffic accident
V784	V78.4 Person injured while boarding or alighting
V7849	V78.49 Bus occupant injured in noncollision transport accident; person injured while boarding or alighting; during unspecified activity
V785	V78.5 Driver injured in traffic accident
V786	V78.6 Passenger injured in traffic accident
V787	V78.7 Person on outside of vehicle injured in traffic accident
V789	V78.9 Unspecified bus occupant injured in traffic accident
V79	V79 Bus occupant injured in other and unspecified transport accidents
V790	V79.0 Driver injured in collision with other and unspecified motor vehicles in nontraffic accident
V791	V79.1 Passenger injured in collision with other and unspecified motor vehicles in nontraffic accident
V792	V79.2 Unspecified bus occupant injured in collision with other and unspecified motor vehicles in nontraffic accident
V793	V79.3 Bus occupant [any] injured in unspecified nontraffic accident
V794	V79.4 Driver injured in collision with other and unspecified motor vehicles in traffic accident
V795	V79.5 Passenger injured in collision with other and unspecified motor vehicles in traffic accident
V796	V79.6 Unspecified bus occupant injured in collision with other and unspecified motor vehicles in traffic accident
V798	V79.8 Bus occupant [any] injured in other specified transport accidents
V7989	V79.89 Bus occupant [any] injured in other specified transport accidents; during unspecified activity
V799	V79.9 Bus occupant [any] injured in unspecified traffic accident
V80	V80 Animal-rider or occupant of animal-drawn vehicle injured in transport accident
V800	V80.0 Rider or occupant injured by fall from or being thrown from animal or animal-drawn vehicle in noncollision accident
V8000	V80.00 Rider or occupant injured by fall from or being thrown from animal or animal-drawn vehicle in noncollision accident; while engaged in sports activity
V8001	V80.01 Rider or occupant injured by fall from or being thrown from animal or animal-drawn vehicle in noncollision accident; while engaged in leisure activity
V8009	V80.09 Rider or occupant injured by fall from or being thrown from animal or animal-drawn vehicle in noncollision accident; during unspecified activity
V801	V80.1 Rider or occupant injured in collision with pedestrian or animal
V802	V80.2 Rider or occupant injured in collision with pedal cycle
V803	V80.3 Rider or occupant injured in collision with two- or three-wheeled motor vehicle
V804	V80.4 Rider or occupant injured in collision with car, pick-up truck, van, heavy transport vehicle or bus
V805	V80.5 Rider or occupant injured in collision with other specified motor vehicle
V806	V80.6 Rider or occupant injured in collision with railway train or railway vehicle
V807	V80.7 Rider or occupant injured in collision with other nonmotor vehicle
V808	V80.8 Rider or occupant injured in collision with fixed or stationary object
V809	V80.9 Rider or occupant injured in other and unspecified transport accidents
V81	V81 Occupant of railway train or railway vehicle injured in transport accident
V810	V81.0 Occupant of railway train or railway vehicle injured in collision with motor vehicle in nontraffic accident
V811	V81.1 Occupant of railway train or railway vehicle injured in collision with motor vehicle in traffic accident
V812	V81.2 Occupant of railway train or railway vehicle injured in collision with or hit by rolling stock
V813	V81.3 Occupant of railway train or railway vehicle injured in collision with other object
V814	V81.4 Person injured while boarding or alighting from railway train or railway vehicle
V815	V81.5 Occupant of railway train or railway vehicle injured by fall in railway train or railway vehicle
V816	V81.6 Occupant of railway train or railway vehicle injured by fall from railway train or railway vehicle
V817	V81.7 Occupant of railway train or railway vehicle injured in derailment without antecedent collision
V818	V81.8 Occupant of railway train or railway vehicle injured in other specified railway accidents
V819	V81.9 Occupant of railway train or railway vehicle injured in unspecified railway accident
V82	V82 Occupant of streetcar injured in transport accident
V820	V82.0 Occupant of streetcar injured in collision with motor vehicle in nontraffic accident
V821	V82.1 Occupant of streetcar injured in collision with motor vehicle in traffic accident
V822	V82.2 Occupant of streetcar injured in collision with or hit by rolling stock
V823	V82.3 Occupant of streetcar injured in collision with other object
V824	V82.4 Person injured while boarding or alighting from streetcar
V825	V82.5 Occupant of streetcar injured by fall in streetcar
V826	V82.6 Occupant of streetcar injured by fall from streetcar
V827	V82.7 Occupant of streetcar injured in derailment without antecedent collision
V828	V82.8 Occupant of streetcar injured in other specified transport accidents
V829	V82.9 Occupant of streetcar injured in unspecified traffic accident
V83	V83 Occupant of special vehicle mainly used on industrial premises injured in transport accident
V830	V83.0 Driver of special industrial vehicle injured in traffic accident
V831	V83.1 Passenger of special industrial vehicle injured in traffic accident
V832	V83.2 Person on outside of special industrial vehicle injured in traffic accident
V833	V83.3 Unspecified occupant of special industrial vehicle injured in traffic accident
V834	V83.4 Person injured while boarding or alighting from special industrial vehicle
V835	V83.5 Driver of special industrial vehicle injured in nontraffic accident
V836	V83.6 Passenger of special industrial vehicle injured in nontraffic accident
V837	V83.7 Person on outside of special industrial vehicle injured in nontraffic accident
V8372	V83.72 Person on outside of special industrial vehicle injured in nontraffic accident; while working for income
V839	V83.9 Unspecified occupant of special industrial vehicle injured in nontraffic accident
V84	V84 Occupant of special vehicle mainly used in agriculture injured in transport accident
V840	V84.0 Driver of special agricultural vehicle injured in traffic accident
V841	V84.1 Passenger of special agricultural vehicle injured in traffic accident
V842	V84.2 Person on outside of special agricultural vehicle injured in traffic accident
V843	V84.3 Unspecified occupant of special agricultural vehicle injured in traffic accident
V844	V84.4 Person injured while boarding or alighting from special agricultural vehicle
V845	V84.5 Driver of special agricultural vehicle injured in nontraffic accident
V846	V84.6 Passenger of special agricultural vehicle injured in nontraffic accident
V847	V84.7 Person on outside of special agricultural vehicle injured in nontraffic accident
V849	V84.9 Unspecified occupant of special agricultural vehicle injured in nontraffic accident
V85	V85 Occupant of special construction vehicle injured in transport accident
V850	V85.0 Driver of special construction vehicle injured in traffic accident
V851	V85.1 Passenger of special construction vehicle injured in traffic accident
V852	V85.2 Person on outside of special construction vehicle injured in traffic accident
V853	V85.3 Unspecified occupant of special construction vehicle injured in traffic accident
V854	V85.4 Person injured while boarding or alighting from special construction vehicle
V8542	V85.42 Person injured while boarding or alighting from special construction vehicle; while working for income
V855	V85.5 Driver of special construction vehicle injured in nontraffic accident
V856	V85.6 Passenger of special construction vehicle injured in nontraffic accident
V857	V85.7 Person on outside of special construction vehicle injured in nontraffic accident
V859	V85.9 Unspecified occupant of special construction vehicle injured in nontraffic accident
V86	V86 Occupant of special all-terrain or other motor vehicle designed primarily for off-road use, injured in transport accident
V860	V86.0 Driver of all-terrain or other off-road motor vehicle injured in traffic accident
V861	V86.1 Passenger of all-terrain or other off-road motor vehicle injured in traffic accident
V862	V86.2 Person on outside of all-terrain or other off-road motor vehicle injured in traffic accident
V863	V86.3 Unspecified occupant of all-terrain or other off-road motor vehicles injured in traffic accident
V864	V86.4 Person injured while boarding or alighting from all-terrain or other off-road motor vehicle
V865	V86.5 Driver of all-terrain or other off-road motor vehicle injured in nontraffic accident
V866	V86.6 Passenger of all-terrain or other off-road motor vehicle injured in nontraffic accident
V867	V86.7 Person on outside of all-terrain or other off-road motor vehicle injured in nontraffic accident
V869	V86.9 Unspecified occupant of all-terrain or other off-road motor vehicle injured in nontraffic accident
V87	V87 Traffic accident of specified type but victim's mode of transport unknown
V870	V87.0 Person injured in collision between car and two- or three-wheeled motor vehicle (traffic)
V871	V87.1 Person injured in collision between other motor vehicle and two- or three-wheeled motor vehicle (traffic)
V872	V87.2 Person injured in collision between car and pick-up truck or van (traffic)
V873	V87.3 Person injured in collision between car and bus (traffic)
V874	V87.4 Person injured in collision between car and heavy transport vehicle (traffic)
V875	V87.5 Person injured in collision between heavy transport vehicle and bus (traffic)
V876	V87.6 Person injured in collision between railway train or railway vehicle and car (traffic)
V877	V87.7 Person injured in collision between other specified motor vehicles (traffic)
V878	V87.8 Person injured in other specified noncollision transport accidents involving motor vehicle (traffic)
V879	V87.9 Person injured in other specified (collision) (noncollision) transport accidents involving nonmotor vehicle (traffic)
V88	V88 Nontraffic accident of specified type but victim's mode of transport unknown
V880	V88.0 Person injured in collision between car and two- or three-wheeled motor vehicle, nontraffic
V881	V88.1 Person injured in collision between other motor vehicle and two- or three-wheeled motor vehicle, nontraffic
V882	V88.2 Person injured in collision between car and pick-up truck or van, nontraffic
V883	V88.3 Person injured in collision between car and bus, nontraffic
V884	V88.4 Person injured in collision between car and heavy transport vehicle, nontraffic
V885	V88.5 Person injured in collision between heavy transport vehicle and bus, nontraffic
V886	V88.6 Person injured in collision between railway train or railway vehicle and car, nontraffic
V887	V88.7 Person injured in collision between other specified motor vehicles, nontraffic
V888	V88.8 Person injured in other specified noncollision transport accidents involving motor vehicle, nontraffic
V889	V88.9 Person injured in other specified (collision) (noncollision) transport accidents involving nonmotor vehicle, nontraffic
V89	V89 Motor- or nonmotor-vehicle accident, type of vehicle unspecified
V890	V89.0 Person injured in unspecified motor-vehicle accident, nontraffic
V891	V89.1 Person injured in unspecified nonmotor-vehicle accident, nontraffic
V892	V89.2 Person injured in unspecified motor-vehicle accident, traffic
V893	V89.3 Person injured in unspecified nonmotor-vehicle accident, traffic
V899	V89.9 Person injured in unspecified vehicle accident
V90	V90 Accident to watercraft causing drowning and submersion
V900	V90.0 Merchant ship
V901	V90.1 Passenger ship
V902	V90.2 Fishing boat
V903	V90.3 Other powered watercraft
V904	V90.4 Sailboat
V905	V90.5 Canoe or kayak
V906	V90.6 Inflatable craft (nonpowered)
V907	V90.7 Water-skis
V908	V90.8 Other unpowered watercraft
V909	V90.9 Unspecified watercraft
V91	V91 Accident to watercraft causing other injury
V910	V91.0 Merchant ship
V911	V91.1 Passenger ship
V912	V91.2 Fishing boat
V913	V91.3 Other powered watercraft
V914	V91.4 Sailboat
V915	V91.5 Canoe or kayak
V916	V91.6 Inflatable craft (nonpowered)
V917	V91.7 Water-skis
V918	V91.8 Other unpowered watercraft
V919	V91.9 Unspecified watercraft
V92	V92 Water-transport-related drowning and submersion without accident to watercraft
V920	V92.0 Merchant ship
V921	V92.1 Passenger ship
V922	V92.2 Fishing boat
V923	V92.3 Other powered watercraft
V924	V92.4 Sailboat
V925	V92.5 Canoe or kayak
V926	V92.6 Inflatable craft (nonpowered)
V927	V92.7 Water-skis
V928	V92.8 Other unpowered watercraft
V929	V92.9 Unspecified watercraft
V93	V93 Accident on board watercraft without accident to watercraft, not causing drowning and submersion
V930	V93.0 Merchant ship
V931	V93.1 Passenger ship
V932	V93.2 Fishing boat
V933	V93.3 Other powered watercraft
V9331	V93.31 Accident on board watercraft without accident to watercraft, not causing drowning and submersion; other powered watercraft; while engaged in leisure activity
V934	V93.4 Sailboat
V935	V93.5 Canoe or kayak
V936	V93.6 Inflatable craft (nonpowered)
V937	V93.7 Water-skis
V938	V93.8 Other unpowered watercraft
V939	V93.9 Unspecified watercraft
V94	V94 Other and unspecified water transport accidents
V940	V94.0 Merchant ship
V941	V94.1 Passenger ship
V942	V94.2 Fishing boat
V943	V94.3 Other powered watercraft
V944	V94.4 Sailboat
V945	V94.5 Canoe or kayak
V946	V94.6 Inflatable craft (nonpowered)
V947	V94.7 Water-skis
V948	V94.8 Other unpowered watercraft
V949	V94.9 Unspecified watercraft
V95	V95 Accident to powered aircraft causing injury to occupant
V950	V95.0 Helicopter accident injuring occupant
V951	V95.1 Ultralight, microlight or powered-glider accident injuring occupant
V952	V95.2 Accident to other private fixed-wing aircraft, injuring occupant
V953	V95.3 Accident to commercial fixed-wing aircraft, injuring occupant
V954	V95.4 Spacecraft accident injuring occupant
V958	V95.8 Other aircraft accidents injuring occupant
V959	V95.9 Unspecified aircraft accident injuring occupant
V96	V96 Accident to nonpowered aircraft causing injury to occupant
V960	V96.0 Balloon accident injuring occupant
V961	V96.1 Hang-glider accident injuring occupant
V962	V96.2 Glider (nonpowered) accident injuring occupant
V968	V96.8 Other nonpowered-aircraft accidents injuring occupant
V969	V96.9 Unspecified nonpowered-aircraft accident injuring occupant
V97	V97 Other specified air transport accidents
V970	V97.0 Occupant of aircraft injured in other specified air transport accidents
V971	V97.1 Person injured while boarding or alighting from aircraft
V972	V97.2 Parachutist injured in air transport accident
V973	V97.3 Person on ground injured in air transport accident
V978	V97.8 Other air transport accidents, not elsewhere classified
V98	V98 Other specified transport accidents
V99	V99 Unspecified transport accident
W00	W00 Fall on same level involving ice and snow
W000	W00.0 Home
W0008	W00.08 Fall on same level involving ice and snow; Home; While engaged in other specified activities
W001	W00.1 Residential institution
W002	W00.2 School, other institution and public administrative area
W003	W00.3 Sports and athletics area
W004	W00.4 Street and highway
W0042	W00.42 Fall on same level involving ice and snow; Street and highway; While working for income
W005	W00.5 Trade and service area
W006	W00.6 Industrial and construction area
W007	W00.7 Farm
W008	W00.8 Other specified place
W0089	W00.89 Fall on same level involving ice and snow, Other specified places , During unspecified activity
W009	W00.9 Unspecified place
W0099	W00.99 Fall on same level involving ice and snow; Unspecified place; During unspecified activity
W01	W01 Fall on same level from slipping, tripping and stumbling
W010	W01.0 Home
W0103	W01.03 Fall on same level from slipping, tripping and stumbling; Home; While engaged in other types of work
W0104	W01.04 Fall on same level from slipping, tripping and stumbling; Home; While resting, sleeping, eating or engaging in other vital activities
W0108	W01.08 Fall on same level from slipping, tripping and stumbling; Home; While engaged in other specified activities
W0109	W01.09 Fall on same level from slipping, tripping and stumbling; Home; During unspecified activity
W011	W01.1 Residential institution
W012	W01.2 School, other institution and public administrative area
W0120	W01.20 Fall on same level from slipping, tripping and stumbling; School, other institution and public administrative area; While engaged in sports activity
W0122	W01.22 Fall on same level from slipping, tripping and stumbling; School, other institution and public administrative area; While working for income
W0124	W01.24 Fall on same level from slipping, tripping and stumbling; School, other institution and public administrative area; While resting, sleeping, eating or engaging in other vital activities
W0129	W01.29 Fall on same level from slipping, tripping and stumbling; School, other institution and public administrative area; During unspecified activity
W013	W01.3 Sports and athletics area
W0130	W01.30 Fall on same level from slipping, tripping and stumbling, Home
W0131	W01.31 Fall on same level from slipping, tripping and stumbling; Sports and athletics area; While engaged in leisure activity
W014	W01.4 Street and highway
W0148	W01.48 Fall on same level from slipping, tripping and stumbling; Street and highway; While engaged in other specified activities
W0149	W01.49 Fall on same level from slipping, tripping and stumbling; Street and highway; During unspecified activity
W015	W01.5 Trade and service area
W0153	W01.53 Fall on same level from slipping, tripping and stumbling; Trade and service area; While engaged in other types of work
W016	W01.6 Industrial and construction area
W017	W01.7 Farm
W018	W01.8 Other specified place
W0181	W01.81 Fall on same level from slipping, tripping and stumbling; Other specified places; While engaged in leisure activity
W0188	W01.88 Fall on same level from slipping, tripping and stumbling; Other specified places; While engaged in other specified activities
W0189	W01.89 Fall on same level from slipping, tripping and stumbling; Other specified places; During unspecified activity
W019	W01.9 Unspecified place
W0190	W01.90 Fall on same level from slipping, tripping and stumbling; Unspecified place; While engaged in sports activity
W02	W02 Fall involving ice-skates, skis, roller-skates or skateboards
W020	W02.0 Home
W021	W02.1 Residential institution
W022	W02.2 School, other institution and public administrative area
W023	W02.3 Sports and athletics area
W0230	W02.30 Fall involving ice-skates, skis, roller-skates or skateboards; Sports and athletics area; While engaged in sports activity
W0231	W02.31 Fall involving ice-skates, skis, roller-skates or skateboards; Sports and athletics area; While engaged in leisure activity
W024	W02.4 Street and highway
W025	W02.5 Trade and service area
W026	W02.6 Industrial and construction area
W027	W02.7 Farm
W028	W02.8 Other specified place
W0281	W02.81 Fall involving ice-skates, skis, roller-skates or skateboards; Other specified places; While engaged in leisure activity
W029	W02.9 Unspecified place
W03	W03 Other fall on same level due to collision with, or pushing by, another person
W030	W03.0 Home
W031	W03.1 Residential institution
W032	W03.2 School, other institution and public administrative area
W033	W03.3 Sports and athletics area
W0330	W03.30 Other fall on same level due to collision with, or pushing by, another person; Sports and athletics area; While engaged in sports activity
W034	W03.4 Street and highway
W035	W03.5 Trade and service area
W036	W03.6 Industrial and construction area
W037	W03.7 Farm
W038	W03.8 Other specified place
W0389	W03.89 Other fall on same level due to collision with, or pushing by, another person, Other specified places , During unspecified activity
W039	W03.9 Unspecified place
W04	W04 Fall while being carried or supported by other persons
W040	W04.0 Home
W041	W04.1 Residential institution
W042	W04.2 School, other institution and public administrative area
W043	W04.3 Sports and athletics area
W044	W04.4 Street and highway
W045	W04.5 Trade and service area
W046	W04.6 Industrial and construction area
W047	W04.7 Farm
W048	W04.8 Other specified place
W049	W04.9 Unspecified place
W05	W05 Fall involving wheelchair
W050	W05.0 Home
W051	W05.1 Residential institution
W052	W05.2 School, other institution and public administrative area
W053	W05.3 Sports and athletics area
W054	W05.4 Street and highway
W055	W05.5 Trade and service area
W056	W05.6 Industrial and construction area
W057	W05.7 Farm
W058	W05.8 Other specified place
W059	W05.9 Unspecified place
W06	W06 Fall involving bed
W060	W06.0 Home
W061	W06.1 Residential institution
W062	W06.2 School, other institution and public administrative area
W0628	W06.28 Fall involving bed; School, other institution and public administrative area; While engaged in other specified activities
W063	W06.3 Sports and athletics area
W064	W06.4 Street and highway
W065	W06.5 Trade and service area
W066	W06.6 Industrial and construction area
W067	W06.7 Farm
W068	W06.8 Other specified place
W069	W06.9 Unspecified place
W07	W07 Fall involving chair
W070	W07.0 Home
W071	W07.1 Residential institution
W072	W07.2 School, other institution and public administrative area
W0729	W07.29 Fall involving chair; School, other institution and public administrative area; During unspecified activity
W073	W07.3 Sports and athletics area
W074	W07.4 Street and highway
W075	W07.5 Trade and service area
W076	W07.6 Industrial and construction area
W077	W07.7 Farm
W078	W07.8 Other specified place
W079	W07.9 Unspecified place
W08	W08 Fall involving other furniture
W080	W08.0 Home
W081	W08.1 Residential institution
W082	W08.2 School, other institution and public administrative area
W083	W08.3 Sports and athletics area
W084	W08.4 Street and highway
W085	W08.5 Trade and service area
W086	W08.6 Industrial and construction area
W087	W08.7 Farm
W088	W08.8 Other specified place
W089	W08.9 Unspecified place
W09	W09 Fall involving playground equipment
W090	W09.0 Home
W091	W09.1 Residential institution
W092	W09.2 School, other institution and public administrative area
W093	W09.3 Sports and athletics area
W094	W09.4 Street and highway
W095	W09.5 Trade and service area
W096	W09.6 Industrial and construction area
W097	W09.7 Farm
W098	W09.8 Other specified place
W099	W09.9 Unspecified place
W10	W10 Fall on and from stairs and steps
W100	W10.0 Home
W1003	W10.03 Fall on and from stairs and steps; Home; While engaged in other types of work
W1004	W10.04 Fall on and from stairs and steps; Home; While resting, sleeping, eating or engaging in other vital activities
W1008	W10.08 Fall on and from stairs and steps; Home; While engaged in other specified activities
W101	W10.1 Residential institution
W102	W10.2 School, other institution and public administrative area
W1029	W10.29 Fall on and from stairs and steps; School, other institution and public administrative area; During unspecified activity
W103	W10.3 Sports and athletics area
W104	W10.4 Street and highway
W105	W10.5 Trade and service area
W1059	W10.59 Fall on and from stairs and steps; Trade and service area; During unspecified activity
W106	W10.6 Industrial and construction area
W107	W10.7 Farm
W108	W10.8 Other specified place
W109	W10.9 Unspecified place
W1090	W10.90 Fall on and from stairs and steps; Unspecified place; While engaged in sports activity
W1092	W10.92 Fall on and from stairs and steps; Unspecified place; While working for income
W11	W11 Fall on and from ladder
W110	W11.0 Home
W1103	W11.03 Fall on and from ladder; Home; While engaged in other types of work
W1109	W11.09 Fall on and from ladder; Home; During unspecified activity
W111	W11.1 Residential institution
W112	W11.2 School, other institution and public administrative area
W113	W11.3 Sports and athletics area
W114	W11.4 Street and highway
W115	W11.5 Trade and service area
W116	W11.6 Industrial and construction area
W117	W11.7 Farm
W118	W11.8 Other specified place
W1182	W11.82 Fall on and from ladder; Other specified places; While working for income
W119	W11.9 Unspecified place
W1199	W11.99 Fall on and from ladder; Unspecified place; During unspecified activity
W12	W12 Fall on and from scaffolding
W120	W12.0 Home
W121	W12.1 Residential institution
W122	W12.2 School, other institution and public administrative area
W123	W12.3 Sports and athletics area
W124	W12.4 Street and highway
W125	W12.5 Trade and service area
W126	W12.6 Industrial and construction area
W1262	W12.62 Fall on and from scaffolding; Industrial and construction area; While working for income
W127	W12.7 Farm
W128	W12.8 Other specified place
W129	W12.9 Unspecified place
W1292	W12.92 Fall on and from scaffolding, Unspecified place, While working for income
W1299	W12.99 Fall on and from scaffolding; Unspecified place; During unspecified activity
W13	W13 Fall from, out of or through building or structure
W130	W13.0 Home
W1308	W13.08 Fall from, out of or through building or structure; Home; While engaged in other specified activities
W131	W13.1 Residential institution
W132	W13.2 School, other institution and public administrative area
W133	W13.3 Sports and athletics area
W134	W13.4 Street and highway
W135	W13.5 Trade and service area
W136	W13.6 Industrial and construction area
W137	W13.7 Farm
W138	W13.8 Other specified place
W1389	W13.89 Fall from, out of or through building or structure; Other specified places; During unspecified activity
W139	W13.9 Unspecified place
W14	W14 Fall from tree
W140	W14.0 Home
W141	W14.1 Residential institution
W142	W14.2 School, other institution and public administrative area
W143	W14.3 Sports and athletics area
W144	W14.4 Street and highway
W145	W14.5 Trade and service area
W146	W14.6 Industrial and construction area
W147	W14.7 Farm
W148	W14.8 Other specified place
W149	W14.9 Unspecified place
W15	W15 Fall from cliff
W150	W15.0 Home
W151	W15.1 Residential institution
W152	W15.2 School, other institution and public administrative area
W153	W15.3 Sports and athletics area
W154	W15.4 Street and highway
W155	W15.5 Trade and service area
W156	W15.6 Industrial and construction area
W157	W15.7 Farm
W158	W15.8 Other specified place
W159	W15.9 Unspecified place
W16	W16 Diving or jumping into water causing injury other than drowning or submersion
W160	W16.0 Home
W161	W16.1 Residential institution
W162	W16.2 School, other institution and public administrative area
W163	W16.3 Sports and athletics area
W164	W16.4 Street and highway
W165	W16.5 Trade and service area
W166	W16.6 Industrial and construction area
W167	W16.7 Farm
W168	W16.8 Other specified place
W169	W16.9 Unspecified place
W17	W17 Other fall from one level to another
W170	W17.0 Home
W1709	W17.09 Other fall from one level to another, Home , During unspecified activity
W171	W17.1 Residential institution
W172	W17.2 School, other institution and public administrative area
W173	W17.3 Sports and athletics area
W174	W17.4 Street and highway
W175	W17.5 Trade and service area
W176	W17.6 Industrial and construction area
W177	W17.7 Farm
W178	W17.8 Other specified place
W1781	W17.81 Other fall from one level to another; Other specified places; While engaged in leisure activity
W179	W17.9 Unspecified place
W1799	W17.99 Other fall from one level to another; Unspecified place; During unspecified activity
W18	W18 Other fall on same level
W180	W18.0 Home
W1804	W18.04 Other fall on same level, Home , While resting, sleeping, eating or engaging in other vital activities
W1809	W18.09 Other fall on same level: Home: During unspecified activity
W181	W18.1 Residential institution
W182	W18.2 School, other institution and public administrative area
W1822	W18.22 Other fall on same level; School, other institution and public administrative area; While working for income
W183	W18.3 Sports and athletics area
W184	W18.4 Street and highway
W1848	W18.48 Other fall on same level; Street and highway; While engaged in other specified activities
W1849	W18.49 Other fall on same level; Street and highway; During unspecified activity
W185	W18.5 Trade and service area
W186	W18.6 Industrial and construction area
W187	W18.7 Farm
W188	W18.8 Other specified place
W1889	W18.89 Other fall on same level; Other specified places; During unspecified activity
W189	W18.9 Unspecified place
W1893	W18.93 Other fall on same level; Unspecified place; While engaged in other types of work
W1899	W18.99 Other fall on same level; Unspecified place; During unspecified activity
W19	W19 Unspecified fall
W190	W19.0 Home
W1908	W19.08 Unspecified fall; Home; While engaged in other specified activities
W1909	W19.09 Unspecified fall; Home; During unspecified activity
W191	W19.1 Residential institution
W192	W19.2 School, other institution and public administrative area
W193	W19.3 Sports and athletics area
W194	W19.4 Street and highway
W195	W19.5 Trade and service area
W1959	W19.59 Unspecified fall; Trade and service area; During unspecified activity
W196	W19.6 Industrial and construction area
W197	W19.7 Farm
W198	W19.8 Other specified place
W1981	W19.81 Unspecified fall; Other specified places; While engaged in leisure activity
W199	W19.9 Unspecified place
W20	W20 Struck by thrown, projected or falling object
W200	W20.0 Home
W201	W20.1 Residential institution
W202	W20.2 School, other institution and public administrative area
W2022	W20.22 Struck by thrown, projected or falling object; School, other institution and public administrative area ;While working for income
W203	W20.3 Sports and athletics area
W204	W20.4 Street and highway
W2049	W20.49 Struck by thrown, projected or falling object; Street and highway;During unspecified activity
W205	W20.5 Trade and service area
W2052	W20.52 Struck by thrown, projected or falling object; Trade and service area;While working for income
W206	W20.6 Industrial and construction area
W2062	W20.62 Struck by thrown, projected or falling object; Industrial and construction area ;While working for income
W207	W20.7 Farm
W208	W20.8 Other specified place
W209	W20.9 Unspecified place
W2092	W20.92 Struck by thrown, projected or falling object, Unspecified place, While working for income
W2099	W20.99 Struck by thrown, projected or falling object; Unspecified place ;During unspecified activity
W21	W21 Striking against or struck by sports equipment
W210	W21.0 Home
W211	W21.1 Residential institution
W212	W21.2 School, other institution and public administrative area
W213	W21.3 Sports and athletics area
W2130	W21.30 Striking against or struck by sports equipment; Sports and athletics area;While engaged in sports activity
W214	W21.4 Street and highway
W215	W21.5 Trade and service area
W216	W21.6 Industrial and construction area
W217	W21.7 Farm
W218	W21.8 Other specified place
W219	W21.9 Unspecified place
W22	W22 Striking against or struck by other objects
W220	W22.0 Home
W2203	W22.03 Striking against or struck by other objects; Home; While engaged in other types of work
W2209	W22.09 Striking against or struck by other objects; Home; During unspecified activity
W221	W22.1 Residential institution
W222	W22.2 School, other institution and public administrative area
W223	W22.3 Sports and athletics area
W224	W22.4 Street and highway
W2241	W22.41 Striking against or struck by other objects; Street and highway;While engaged in leisure activity
W225	W22.5 Trade and service area
W226	W22.6 Industrial and construction area
W2262	W22.62 Striking against or struck by other objects; Industrial and construction area ;While working for income
W227	W22.7 Farm
W228	W22.8 Other specified place
W2288	W22.88 Striking against or struck by other objects; Other specified places ;While engaged in other specified activities
W229	W22.9 Unspecified place
W23	W23 Caught, crushed, jammed or pinched in or between objects
W230	W23.0 Home
W2303	W23.03 Caught, crushed, jammed or pinched in or between objects; Home; While engaged in other types of work
W2308	W23.08 Caught, crushed, jammed or pinched in or between objects; Home; While engaged in other specified activities
W2309	W23.09 Caught, crushed, jammed or pinched in or between objects; Home; During unspecified activity
W231	W23.1 Residential institution
W232	W23.2 School, other institution and public administrative area
W233	W23.3 Sports and athletics area
W234	W23.4 Street and highway
W235	W23.5 Trade and service area
W2352	W23.52 Caught, crushed, jammed or pinched in or between objects; Trade and service area;While working for income
W236	W23.6 Industrial and construction area
W2369	W23.69 Caught, crushed, jammed or pinched in or between objects; Industrial and construction area ;During unspecified activity
W237	W23.7 Farm
W238	W23.8 Other specified place
W2382	W23.82 Caught, crushed, jammed or pinched in or between objects; Other specified places ;While working for income
W239	W23.9 Unspecified place
W2392	W23.92 Caught, crushed, jammed or pinched in or between objects; Unspecified place ;While working for income
W2399	W23.99 Caught, crushed, jammed or pinched in or between objects; Unspecified place ;During unspecified activity
W24	W24 Contact with lifting and transmission devices, not elsewhere classified
W240	W24.0 Home
W241	W24.1 Residential institution
W242	W24.2 School, other institution and public administrative area
W243	W24.3 Sports and athletics area
W244	W24.4 Street and highway
W245	W24.5 Trade and service area
W246	W24.6 Industrial and construction area
W247	W24.7 Farm
W248	W24.8 Other specified place
W2482	W24.82 Contact with lifting and transmission devices, not elsewhere classified; Other specified places ;While working for income
W249	W24.9 Unspecified place
W25	W25 Contact with sharp glass
W250	W25.0 Home
W2503	W25.03 Contact with sharp glass; Home; While engaged in other types of work
W2509	W25.09 Contact with sharp glass; Home; During unspecified activity
W251	W25.1 Residential institution
W2518	W25.18 Contact with sharp glass; Residential institution;While engaged in other specified activities
W252	W25.2 School, other institution and public administrative area
W253	W25.3 Sports and athletics area
W254	W25.4 Street and highway
W255	W25.5 Trade and service area
W2552	W25.52 Contact with sharp glass; Trade and service area;While working for income
W256	W25.6 Industrial and construction area
W2562	W25.62 Contact with sharp glass; Industrial and construction area ;While working for income
W257	W25.7 Farm
W258	W25.8 Other specified place
W259	W25.9 Unspecified place
W26	W26 Contact with knife, sword or dagger
W260	W26.0 Home
W2603	W26.03 Contact with knife, sword or dagger; Home; While engaged in other types of work
W2608	W26.08 Contact with knife, sword or dagger, Home , While engaged in other specified activities
W2609	W26.09 Contact with knife, sword or dagger; Home; During unspecified activity
W261	W26.1 Residential institution
W262	W26.2 School, other institution and public administrative area
W263	W26.3 Sports and athletics area
W264	W26.4 Street and highway
W265	W26.5 Trade and service area
W2652	W26.52 Contact with knife, sword or dagger; Trade and service area;While working for income
W266	W26.6 Industrial and construction area
W267	W26.7 Farm
W268	W26.8 Other specified place
W269	W26.9 Unspecified place
W2699	W26.99 Contact with knife, sword or dagger; Unspecified place ;During unspecified activity
W27	W27 Contact with nonpowered hand tool
W270	W27.0 Home
W2703	W27.03 Contact with nonpowered hand tool; Home; While engaged in other types of work
W2709	W27.09 Contact with nonpowered hand tool; Home; During unspecified activity
W271	W27.1 Residential institution
W272	W27.2 School, other institution and public administrative area
W273	W27.3 Sports and athletics area
W274	W27.4 Street and highway
W275	W27.5 Trade and service area
W276	W27.6 Industrial and construction area
W277	W27.7 Farm
W278	W27.8 Other specified place
W279	W27.9 Unspecified place
W2792	W27.92 Contact with nonpowered hand tool; Unspecified place ;While working for income
W2799	W27.99 Contact with nonpowered hand tool; Unspecified place ;During unspecified activity
W28	W28 Contact with powered lawn mower
W280	W28.0 Home
W2800	W28.00 Contact with powered lawnmower; Home; While engaged in sports activity
W2801	W28.01 Contact with powered lawnmower; Home; While engaged in leisure activity
W281	W28.1 Residential institution
W282	W28.2 School, other institution and public administrative area
W283	W28.3 Sports and athletics area
W284	W28.4 Street and highway
W285	W28.5 Trade and service area
W286	W28.6 Industrial and construction area
W287	W28.7 Farm
W288	W28.8 Other specified place
W289	W28.9 Unspecified place
W29	W29 Contact with other powered hand tools and household machinery
W290	W29.0 Home
W2909	W29.09 Contact with other powered hand tools and household machinery; Home; During unspecified activity
W291	W29.1 Residential institution
W292	W29.2 School, other institution and public administrative area
W293	W29.3 Sports and athletics area
W294	W29.4 Street and highway
W295	W29.5 Trade and service area
W296	W29.6 Industrial and construction area
W2962	W29.62 Contact with other powered hand tools and household machinery; Industrial and construction area ;While working for income
W297	W29.7 Farm
W298	W29.8 Other specified place
W2982	W29.82 Contact with other powered hand tools and household machinery; Other specified places ;While working for income
W299	W29.9 Unspecified place
W30	W30 Contact with agricultural machinery
W300	W30.0 Home
W301	W30.1 Residential institution
W302	W30.2 School, other institution and public administrative area
W303	W30.3 Sports and athletics area
W304	W30.4 Street and highway
W305	W30.5 Trade and service area
W306	W30.6 Industrial and construction area
W307	W30.7 Farm
W308	W30.8 Other specified place
W309	W30.9 Unspecified place
W31	W31 Contact with other and unspecified machinery
W310	W31.0 Home
W3103	W31.03 Contact with other and unspecified machinery; Home; While engaged in other types of work
W311	W31.1 Residential institution
W312	W31.2 School, other institution and public administrative area
W313	W31.3 Sports and athletics area
W314	W31.4 Street and highway
W315	W31.5 Trade and service area
W3152	W31.52 Contact with other and unspecified machinery; Trade and service area;While working for income
W316	W31.6 Industrial and construction area
W3162	W31.62 Contact with other and unspecified machinery; Industrial and construction area ;While working for income
W317	W31.7 Farm
W318	W31.8 Other specified place
W3182	W31.82 Contact with other and unspecified machinery; Other specified places ;While working for income
W3189	W31.89 Contact with other and unspecified machinery; Other specified places ;During unspecified activity
W319	W31.9 Unspecified place
W3192	W31.92 Contact with other and unspecified machinery; Unspecified place ;While working for income
W32	W32 Handgun discharge
W320	W32.0 Home
W321	W32.1 Residential institution
W322	W32.2 School, other institution and public administrative area
W323	W32.3 Sports and athletics area
W324	W32.4 Street and highway
W325	W32.5 Trade and service area
W326	W32.6 Industrial and construction area
W327	W32.7 Farm
W328	W32.8 Other specified place
W329	W32.9 Unspecified place
W33	W33 Rifle, shotgun and larger firearm discharge
W330	W33.0 Home
W331	W33.1 Residential institution
W332	W33.2 School, other institution and public administrative area
W333	W33.3 Sports and athletics area
W334	W33.4 Street and highway
W335	W33.5 Trade and service area
W336	W33.6 Industrial and construction area
W337	W33.7 Farm
W338	W33.8 Other specified place
W339	W33.9 Unspecified place
W34	W34 Discharge from other and unspecified firearms
W340	W34.0 Home
W3409	W34.09 Discharge from other and unspecified firearms; Home; During unspecified activity
W341	W34.1 Residential institution
W342	W34.2 School, other institution and public administrative area
W343	W34.3 Sports and athletics area
W344	W34.4 Street and highway
W345	W34.5 Trade and service area
W346	W34.6 Industrial and construction area
W347	W34.7 Farm
W348	W34.8 Other specified place
W349	W34.9 Unspecified place
W35	W35 Explosion and rupture of boiler
W350	W35.0 Home
W351	W35.1 Residential institution
W352	W35.2 School, other institution and public administrative area
W353	W35.3 Sports and athletics area
W354	W35.4 Street and highway
W355	W35.5 Trade and service area
W356	W35.6 Industrial and construction area
W357	W35.7 Farm
W358	W35.8 Other specified place
W359	W35.9 Unspecified place
W36	W36 Explosion and rupture of gas cylinder
W360	W36.0 Home
W361	W36.1 Residential institution
W362	W36.2 School, other institution and public administrative area
W363	W36.3 Sports and athletics area
W364	W36.4 Street and highway
W365	W36.5 Trade and service area
W366	W36.6 Industrial and construction area
W367	W36.7 Farm
W368	W36.8 Other specified place
W369	W36.9 Unspecified place
W37	W37 Explosion and rupture of pressurised tyre, pipe or hose
W370	W37.0 Home
W371	W37.1 Residential institution
W372	W37.2 School, other institution and public administrative area
W373	W37.3 Sports and athletics area
W374	W37.4 Street and highway
W375	W37.5 Trade and service area
W376	W37.6 Industrial and construction area
W377	W37.7 Farm
W378	W37.8 Other specified place
W379	W37.9 Unspecified place
W38	W38 Explosion and rupture of other specified pressurised devices
W380	W38.0 Home
W381	W38.1 Residential institution
W382	W38.2 School, other institution and public administrative area
W383	W38.3 Sports and athletics area
W384	W38.4 Street and highway
W385	W38.5 Trade and service area
W386	W38.6 Industrial and construction area
W387	W38.7 Farm
W388	W38.8 Other specified place
W389	W38.9 Unspecified place
W39	W39 Discharge of firework
W390	W39.0 Home
W391	W39.1 Residential institution
W392	W39.2 School, other institution and public administrative area
W393	W39.3 Sports and athletics area
W394	W39.4 Street and highway
W395	W39.5 Trade and service area
W396	W39.6 Industrial and construction area
W397	W39.7 Farm
W398	W39.8 Other specified place
W399	W39.9 Unspecified place
W40	W40 Explosion of other materials
W400	W40.0 Home
W401	W40.1 Residential institution
W402	W40.2 School, other institution and public administrative area
W403	W40.3 Sports and athletics area
W404	W40.4 Street and highway
W405	W40.5 Trade and service area
W406	W40.6 Industrial and construction area
W407	W40.7 Farm
W408	W40.8 Other specified place
W409	W40.9 Unspecified place
W41	W41 Exposure to high-pressure jet
W410	W41.0 Home
W411	W41.1 Residential institution
W412	W41.2 School, other institution and public administrative area
W413	W41.3 Sports and athletics area
W414	W41.4 Street and highway
W415	W41.5 Trade and service area
W416	W41.6 Industrial and construction area
W417	W41.7 Farm
W418	W41.8 Other specified place
W419	W41.9 Unspecified place
W42	W42 Exposure to noise
W420	W42.0 Home
W421	W42.1 Residential institution
W422	W42.2 School, other institution and public administrative area
W423	W42.3 Sports and athletics area
W424	W42.4 Street and highway
W425	W42.5 Trade and service area
W426	W42.6 Industrial and construction area
W427	W42.7 Farm
W428	W42.8 Other specified place
W429	W42.9 Unspecified place
W43	W43 Exposure to vibration
W430	W43.0 Home
W431	W43.1 Residential institution
W432	W43.2 School, other institution and public administrative area
W433	W43.3 Sports and athletics area
W434	W43.4 Street and highway
W435	W43.5 Trade and service area
W436	W43.6 Industrial and construction area
W437	W43.7 Farm
W438	W43.8 Other specified place
W439	W43.9 Unspecified place
W44	W44 Foreign body entering into or through eye or natural orifice
W440	W44.0 Home
W441	W44.1 Residential institution
W442	W44.2 School, other institution and public administrative area
W443	W44.3 Sports and athletics area
W444	W44.4 Street and highway
W445	W44.5 Trade and service area
W4459	W44.59 Foreign body entering into or through eye or natural orifice; Trade and service area;During unspecified activity
W446	W44.6 Industrial and construction area
W447	W44.7 Farm
W448	W44.8 Other specified place
W449	W44.9 Unspecified place
W4499	W44.99 Foreign body entering into or through eye or natural orifice, Unspecified place , During unspecified activity
W45	W45 Foreign body or object entering through skin
W450	W45.0 Home
W4503	W45.03 Foreign body or object entering through skin; Home; While engaged in other types of work
W4509	W45.09 Foreign body or object entering through skin: Home: During unspecified activity
W451	W45.1 Residential institution
W452	W45.2 School, other institution and public administrative area
W453	W45.3 Sports and athletics area
W454	W45.4 Street and highway
W455	W45.5 Trade and service area
W456	W45.6 Industrial and construction area
W457	W45.7 Farm
W458	W45.8 Other specified place
W459	W45.9 Unspecified place
W4599	W45.99 Foreign body or object entering through skin; Unspecified place ;During unspecified activity
W46	W46 Contact with hypodermic needle
W460	W46.0 Contact with hypodermic needle (Home)
W461	W46.1 Contact with hypodermic needle (Residential institution)
W462	W46.2 Contact with hypodermic needle (School, other institution and public administrative area)
W463	W46.3 Contact with hypodermic needle (Sports and athletics area)
W464	W46.4 Contact with hypodermic needle (Street and highway)
W465	W46.5 Contact with hypodermic needle (Trade and service area)
W466	W46.6 Contact with hypodermic needle (Industrial and construction area)
W467	W46.7 Contact with hypodermic needle (Farm)
W468	W46.8 Contact with hypodermic needle (Other specified places)
W469	W46.9 Contact with hypodermic needle (Unspecified place)
W49	W49 Exposure to other and unspecified inanimate mechanical forces
W490	W49.0 Home
W491	W49.1 Residential institution
W492	W49.2 School, other institution and public administrative area
W493	W49.3 Sports and athletics area
W494	W49.4 Street and highway
W495	W49.5 Trade and service area
W496	W49.6 Industrial and construction area
W497	W49.7 Farm
W498	W49.8 Other specified place
W499	W49.9 Unspecified place
W50	W50 Hit, struck, kicked, twisted, bitten or scratched by another person
W500	W50.0 Home
W501	W50.1 Residential institution
W502	W50.2 School, other institution and public administrative area
W503	W50.3 Sports and athletics area
W5030	W50.30 Hit, struck, kicked, twisted, bitten or scratched by another person; Sports and athletics area;While engaged in sports activity
W504	W50.4 Street and highway
W505	W50.5 Trade and service area
W506	W50.6 Industrial and construction area
W507	W50.7 Farm
W508	W50.8 Other specified place
W509	W50.9 Unspecified place
W51	W51 Striking against or bumped into by another person
W510	W51.0 Home
W5108	W51.08 Striking against or bumped into by another person; Home; While engaged in other specified activities
W511	W51.1 Residential institution
W512	W51.2 School, other institution and public administrative area
W513	W51.3 Sports and athletics area
W5130	W51.30 Striking against or bumped into by another person: Sports and athletics area: During unspecified activity
W514	W51.4 Street and highway
W515	W51.5 Trade and service area
W516	W51.6 Industrial and construction area
W517	W51.7 Farm
W518	W51.8 Other specified place
W5181	W51.81 Striking against or bumped into by another person; Other specified places ;While engaged in leisure activity
W519	W51.9 Unspecified place
W52	W52 Crushed, pushed and stepped on by crowd or human stampede
W520	W52.0 Home
W521	W52.1 Residential institution
W522	W52.2 School, other institution and public administrative area
W523	W52.3 Sports and athletics area
W524	W52.4 Street and highway
W525	W52.5 Trade and service area
W526	W52.6 Industrial and construction area
W527	W52.7 Farm
W528	W52.8 Other specified place
W529	W52.9 Unspecified place
W53	W53 Bitten by rat
W530	W53.0 Home
W531	W53.1 Residential institution
W532	W53.2 School, other institution and public administrative area
W533	W53.3 Sports and athletics area
W534	W53.4 Street and highway
W535	W53.5 Trade and service area
W536	W53.6 Industrial and construction area
W537	W53.7 Farm
W538	W53.8 Other specified place
W539	W53.9 Unspecified place
W54	W54 Bitten or struck by dog
W540	W54.0 Home
W5408	W54.08 Bitten or struck by dog; Home; While engaged in other specified activities
W5409	W54.09 Bitten or struck by dog; Home; During unspecified activity
W541	W54.1 Residential institution
W542	W54.2 School, other institution and public administrative area
W543	W54.3 Sports and athletics area
W544	W54.4 Street and highway
W5449	W54.49 Bitten or struck by dog; Street and highway;During unspecified activity
W545	W54.5 Trade and service area
W546	W54.6 Industrial and construction area
W547	W54.7 Farm
W548	W54.8 Other specified place
W5481	W54.81 Bitten or struck by dog; Other specified places ;While engaged in leisure activity
W5488	W54.88 Bitten or struck by dog; Other specified places ;While engaged in other specified activities
W5489	W54.89 Bitten or struck by dog; Other specified places ;During unspecified activity
W549	W54.9 Unspecified place
W5493	W54.93 Bitten or struck by dog; Unspecified place ;While engaged in other types of work
W5499	W54.99 Bitten or struck by dog; Unspecified place ;During unspecified activity
W55	W55 Bitten or struck by other mammals
W550	W55.0 Home
W551	W55.1 Residential institution
W552	W55.2 School, other institution and public administrative area
W553	W55.3 Sports and athletics area
W554	W55.4 Street and highway
W555	W55.5 Trade and service area
W5558	W55.58 Bitten or struck by other mammals; Trade and service area;While engaged in other specified activities
W556	W55.6 Industrial and construction area
W557	W55.7 Farm
W558	W55.8 Other specified place
W559	W55.9 Unspecified place
W5599	W55.99 Bitten or struck by other mammals: Unspecified place: During unspecified activity
W56	W56 Contact with marine animal
W560	W56.0 Home
W561	W56.1 Residential institution
W562	W56.2 School, other institution and public administrative area
W563	W56.3 Sports and athletics area
W564	W56.4 Street and highway
W565	W56.5 Trade and service area
W566	W56.6 Industrial and construction area
W567	W56.7 Farm
W568	W56.8 Other specified place
W569	W56.9 Unspecified place
W57	W57 Bitten or stung by non-venomous insect and other non-venomous arthropods
W570	W57.0 Home
W571	W57.1 Residential institution
W572	W57.2 School, other institution and public administrative area
W573	W57.3 Sports and athletics area
W574	W57.4 Street and highway
W575	W57.5 Trade and service area
W576	W57.6 Industrial and construction area
W577	W57.7 Farm
W578	W57.8 Other specified place
W579	W57.9 Unspecified place
W5799	W57.99 Bitten or stung by nonvenomous insect and other nonvenomous arthropods: Unspecified place: During unspecified activity
W58	W58 Bitten or struck by crocodile or alligator
W580	W58.0 Home
W581	W58.1 Residential institution
W582	W58.2 School, other institution and public administrative area
W583	W58.3 Sports and athletics area
W584	W58.4 Street and highway
W585	W58.5 Trade and service area
W586	W58.6 Industrial and construction area
W587	W58.7 Farm
W588	W58.8 Other specified place
W589	W58.9 Unspecified place
W59	W59 Bitten or crushed by other reptiles
W590	W59.0 Home
W591	W59.1 Residential institution
W592	W59.2 School, other institution and public administrative area
W593	W59.3 Sports and athletics area
W594	W59.4 Street and highway
W595	W59.5 Trade and service area
W596	W59.6 Industrial and construction area
W597	W59.7 Farm
W598	W59.8 Other specified place
W599	W59.9 Unspecified place
W60	W60 Contact with plant thorns and spines and sharp leaves
W600	W60.0 Home
W601	W60.1 Residential institution
W602	W60.2 School, other institution and public administrative area
W603	W60.3 Sports and athletics area
W604	W60.4 Street and highway
W605	W60.5 Trade and service area
W606	W60.6 Industrial and construction area
W607	W60.7 Farm
W608	W60.8 Other specified place
W609	W60.9 Unspecified place
W64	W64 Exposure to other and unspecified animate mechanical forces
W640	W64.0 Home
W641	W64.1 Residential institution
W642	W64.2 School, other institution and public administrative area
W643	W64.3 Sports and athletics area
W644	W64.4 Street and highway
W645	W64.5 Trade and service area
W646	W64.6 Industrial and construction area
W647	W64.7 Farm
W648	W64.8 Other specified place
W649	W64.9 Unspecified place
W65	W65 Drowning and submersion while in bath-tub
W650	W65.0 Home
W651	W65.1 Residential institution
W652	W65.2 School, other institution and public administrative area
W653	W65.3 Sports and athletics area
W654	W65.4 Street and highway
W655	W65.5 Trade and service area
W656	W65.6 Industrial and construction area
W657	W65.7 Farm
W658	W65.8 Other specified place
W659	W65.9 Unspecified place
W66	W66 Drowning and submersion following fall into bath-tub
W660	W66.0 Home
W661	W66.1 Residential institution
W662	W66.2 School, other institution and public administrative area
W663	W66.3 Sports and athletics area
W664	W66.4 Street and highway
W665	W66.5 Trade and service area
W666	W66.6 Industrial and construction area
W667	W66.7 Farm
W668	W66.8 Other specified place
W669	W66.9 Unspecified place
W67	W67 Drowning and submersion while in swimming-pool
W670	W67.0 Home
W671	W67.1 Residential institution
W672	W67.2 School, other institution and public administrative area
W673	W67.3 Sports and athletics area
W674	W67.4 Street and highway
W675	W67.5 Trade and service area
W676	W67.6 Industrial and construction area
W677	W67.7 Farm
W678	W67.8 Other specified place
W679	W67.9 Unspecified place
W68	W68 Drowning and submersion following fall into swimming-pool
W680	W68.0 Home
W681	W68.1 Residential institution
W682	W68.2 School, other institution and public administrative area
W683	W68.3 Sports and athletics area
W684	W68.4 Street and highway
W685	W68.5 Trade and service area
W686	W68.6 Industrial and construction area
W687	W68.7 Farm
W688	W68.8 Other specified place
W689	W68.9 Unspecified place
W69	W69 Drowning and submersion while in natural water
W690	W69.0 Home
W691	W69.1 Residential institution
W692	W69.2 School, other institution and public administrative area
W693	W69.3 Sports and athletics area
W694	W69.4 Street and highway
W695	W69.5 Trade and service area
W696	W69.6 Industrial and construction area
W697	W69.7 Farm
W698	W69.8 Other specified place
W699	W69.9 Unspecified place
W70	W70 Drowning and submersion following fall into natural water
W700	W70.0 Home
W701	W70.1 Residential institution
W702	W70.2 School, other institution and public administrative area
W703	W70.3 Sports and athletics area
W704	W70.4 Street and highway
W705	W70.5 Trade and service area
W706	W70.6 Industrial and construction area
W707	W70.7 Farm
W708	W70.8 Other specified place
W7089	W70.89 Drowning and submersion following fall into natural water: Other specified places: During unspecified activity
W709	W70.9 Unspecified place
W73	W73 Other specified drowning and submersion
W730	W73.0 Home
W731	W73.1 Residential institution
W732	W73.2 School, other institution and public administrative area
W733	W73.3 Sports and athletics area
W734	W73.4 Street and highway
W735	W73.5 Trade and service area
W736	W73.6 Industrial and construction area
W737	W73.7 Farm
W738	W73.8 Other specified place
W7380	W73.80 Other specified drowning and submersion; Other specified places ;While engaged in sports activity
W739	W73.9 Unspecified place
W74	W74 Unspecified drowning and submersion
W740	W74.0 Home
W741	W74.1 Residential institution
W742	W74.2 School, other institution and public administrative area
W743	W74.3 Sports and athletics area
W744	W74.4 Street and highway
W745	W74.5 Trade and service area
W746	W74.6 Industrial and construction area
W747	W74.7 Farm
W748	W74.8 Other specified place
W749	W74.9 Unspecified place
W75	W75 Accidental suffocation and strangulation in bed
W750	W75.0 Home
W751	W75.1 Residential institution
W752	W75.2 School, other institution and public administrative area
W753	W75.3 Sports and athletics area
W754	W75.4 Street and highway
W755	W75.5 Trade and service area
W756	W75.6 Industrial and construction area
W757	W75.7 Farm
W758	W75.8 Other specified place
W759	W75.9 Unspecified place
W76	W76 Other accidental hanging and strangulation
W760	W76.0 Home
W761	W76.1 Residential institution
W762	W76.2 School, other institution and public administrative area
W763	W76.3 Sports and athletics area
W764	W76.4 Street and highway
W765	W76.5 Trade and service area
W766	W76.6 Industrial and construction area
W767	W76.7 Farm
W768	W76.8 Other specified place
W769	W76.9 Unspecified place
W77	W77 Threat to breathing due to cave-in, falling earth and other substances
W770	W77.0 Home
W771	W77.1 Residential institution
W772	W77.2 School, other institution and public administrative area
W773	W77.3 Sports and athletics area
W774	W77.4 Street and highway
W775	W77.5 Trade and service area
W776	W77.6 Industrial and construction area
W777	W77.7 Farm
W778	W77.8 Other specified place
W779	W77.9 Unspecified place
W78	W78 Inhalation of gastric contents
W780	W78.0 Home
W781	W78.1 Residential institution
W782	W78.2 School, other institution and public administrative area
W783	W78.3 Sports and athletics area
W784	W78.4 Street and highway
W785	W78.5 Trade and service area
W786	W78.6 Industrial and construction area
W787	W78.7 Farm
W788	W78.8 Other specified place
W789	W78.9 Unspecified place
W79	W79 Inhalation and ingestion of food causing obstruction of respiratory tract
W790	W79.0 Home
W7904	W79.04 Inhalation and ingestion of food causing obstruction of respiratory tract; Home; While resting, sleeping, eating or engaging in other vital activities
W7909	W79.09 Inhalation and ingestion of food causing obstruction of respiratory tract, Home , During unspecified activity
W791	W79.1 Residential institution
W792	W79.2 School, other institution and public administrative area
W793	W79.3 Sports and athletics area
W794	W79.4 Street and highway
W795	W79.5 Trade and service area
W796	W79.6 Industrial and construction area
W797	W79.7 Farm
W798	W79.8 Other specified place
W799	W79.9 Unspecified place
W7994	W79.94 Inhalation and ingestion of food causing obstruction of respiratory tract; Unspecified place ;While resting, sleeping, eating or engaging in other vital activities
W7999	W79.99 Inhalation and ingestion of food causing obstruction of respiratory tract; Unspecified place ;During unspecified activity
W80	W80 Inhalation and ingestion of other objects causing obstruction of respiratory tract
W800	W80.0 Home
W801	W80.1 Residential institution
W802	W80.2 School, other institution and public administrative area
W803	W80.3 Sports and athletics area
W804	W80.4 Street and highway
W805	W80.5 Trade and service area
W806	W80.6 Industrial and construction area
W807	W80.7 Farm
W808	W80.8 Other specified place
W809	W80.9 Unspecified place
W81	W81 Confined to or trapped in a low-oxygen environment
W810	W81.0 Home
W811	W81.1 Residential institution
W812	W81.2 School, other institution and public administrative area
W813	W81.3 Sports and athletics area
W814	W81.4 Street and highway
W815	W81.5 Trade and service area
W816	W81.6 Industrial and construction area
W817	W81.7 Farm
W818	W81.8 Other specified place
W819	W81.9 Unspecified place
W83	W83 Other specified threats to breathing
W830	W83.0 Home
W831	W83.1 Residential institution
W832	W83.2 School, other institution and public administrative area
W833	W83.3 Sports and athletics area
W834	W83.4 Street and highway
W835	W83.5 Trade and service area
W836	W83.6 Industrial and construction area
W837	W83.7 Farm
W838	W83.8 Other specified place
W839	W83.9 Unspecified place
W84	W84 Unspecified threat to breathing
W840	W84.0 Home
W841	W84.1 Residential institution
W842	W84.2 School, other institution and public administrative area
W843	W84.3 Sports and athletics area
W844	W84.4 Street and highway
W845	W84.5 Trade and service area
W846	W84.6 Industrial and construction area
W847	W84.7 Farm
W848	W84.8 Other specified place
W849	W84.9 Unspecified place
W85	W85 Exposure to electric transmission lines
W850	W85.0 Home
W851	W85.1 Residential institution
W852	W85.2 School, other institution and public administrative area
W853	W85.3 Sports and athletics area
W854	W85.4 Street and highway
W8542	W85.42 Exposure to electric transmission lines; Street and highway;While working for income
W855	W85.5 Trade and service area
W856	W85.6 Industrial and construction area
W857	W85.7 Farm
W858	W85.8 Other specified place
W859	W85.9 Unspecified place
W86	W86 Exposure to other specified electric current
W860	W86.0 Home
W8609	W86.09 Exposure to other specified electric current; Home; During unspecified activity
W861	W86.1 Residential institution
W862	W86.2 School, other institution and public administrative area
W863	W86.3 Sports and athletics area
W864	W86.4 Street and highway
W865	W86.5 Trade and service area
W866	W86.6 Industrial and construction area
W867	W86.7 Farm
W868	W86.8 Other specified place
W869	W86.9 Unspecified place
W87	W87 Exposure to unspecified electric current
W870	W87.0 Home
W871	W87.1 Residential institution
W872	W87.2 School, other institution and public administrative area
W873	W87.3 Sports and athletics area
W874	W87.4 Street and highway
W875	W87.5 Trade and service area
W876	W87.6 Industrial and construction area
W877	W87.7 Farm
W878	W87.8 Other specified place
W879	W87.9 Unspecified place
W8799	W87.99 Exposure to unspecified electric current; Unspecified place ;During unspecified activity
W88	W88 Exposure to ionising radiation
W880	W88.0 Home
W881	W88.1 Residential institution
W882	W88.2 School, other institution and public administrative area
W883	W88.3 Sports and athletics area
W884	W88.4 Street and highway
W885	W88.5 Trade and service area
W886	W88.6 Industrial and construction area
W887	W88.7 Farm
W888	W88.8 Other specified place
W889	W88.9 Unspecified place
W89	W89 Exposure to man-made visible and ultraviolet light
W890	W89.0 Home
W891	W89.1 Residential institution
W892	W89.2 School, other institution and public administrative area
W893	W89.3 Sports and athletics area
W894	W89.4 Street and highway
W895	W89.5 Trade and service area
W896	W89.6 Industrial and construction area
W897	W89.7 Farm
W898	W89.8 Other specified place
W899	W89.9 Unspecified place
W90	W90 Exposure to other nonionising radiation
W900	W90.0 Home
W901	W90.1 Residential institution
W902	W90.2 School, other institution and public administrative area
W903	W90.3 Sports and athletics area
W904	W90.4 Street and highway
W905	W90.5 Trade and service area
W906	W90.6 Industrial and construction area
W907	W90.7 Farm
W908	W90.8 Other specified place
W909	W90.9 Unspecified place
W91	W91 Exposure to unspecified type of radiation
W910	W91.0 Home
W911	W91.1 Residential institution
W912	W91.2 School, other institution and public administrative area
W913	W91.3 Sports and athletics area
W914	W91.4 Street and highway
W915	W91.5 Trade and service area
W916	W91.6 Industrial and construction area
W917	W91.7 Farm
W918	W91.8 Other specified place
W919	W91.9 Unspecified place
W92	W92 Exposure to excessive heat of man-made origin
W920	W92.0 Home
W921	W92.1 Residential institution
W922	W92.2 School, other institution and public administrative area
W923	W92.3 Sports and athletics area
W924	W92.4 Street and highway
W925	W92.5 Trade and service area
W926	W92.6 Industrial and construction area
W927	W92.7 Farm
W928	W92.8 Other specified place
W929	W92.9 Unspecified place
W93	W93 Exposure to excessive cold of man-made origin
W930	W93.0 Home
W931	W93.1 Residential institution
W932	W93.2 School, other institution and public administrative area
W933	W93.3 Sports and athletics area
W934	W93.4 Street and highway
W935	W93.5 Trade and service area
W936	W93.6 Industrial and construction area
W937	W93.7 Farm
W938	W93.8 Other specified place
W939	W93.9 Unspecified place
W94	W94 Exposure to high and low air pressure and changes in air pressure
W940	W94.0 Home
W941	W94.1 Residential institution
W942	W94.2 School, other institution and public administrative area
W943	W94.3 Sports and athletics area
W944	W94.4 Street and highway
W945	W94.5 Trade and service area
W946	W94.6 Industrial and construction area
W947	W94.7 Farm
W948	W94.8 Other specified place
W949	W94.9 Unspecified place
W99	W99 Exposure to other and unspecified man-made environmental factors
W990	W99.0 Home
W991	W99.1 Residential institution
W992	W99.2 School, other institution and public administrative area
W993	W99.3 Sports and athletics area
W994	W99.4 Street and highway
W995	W99.5 Trade and service area
W996	W99.6 Industrial and construction area
W997	W99.7 Farm
W998	W99.8 Other specified place
W999	W99.9 Unspecified place
W9999	W99.99 Exposure to other and unspecified man-made environmental factors, Unspecified place , During unspecified activity
X00	X00 Exposure to uncontrolled fire in building or structure
X000	X00.0 Home
X001	X00.1 Residential institution
X002	X00.2 School, other institution and public administrative area
X003	X00.3 Sports and athletics area
X004	X00.4 Street and highway
X005	X00.5 Trade and service area
X006	X00.6 Industrial and construction area
X007	X00.7 Farm
X008	X00.8 Other specified place
X009	X00.9 Unspecified place
X01	X01 Exposure to uncontrolled fire, not in building or structure
X010	X01.0 Home
X011	X01.1 Residential institution
X012	X01.2 School, other institution and public administrative area
X013	X01.3 Sports and athletics area
X014	X01.4 Street and highway
X015	X01.5 Trade and service area
X016	X01.6 Industrial and construction area
X017	X01.7 Farm
X018	X01.8 Other specified place
X019	X01.9 Unspecified place
X02	X02 Exposure to controlled fire in building or structure
X020	X02.0 Home
X021	X02.1 Residential institution
X022	X02.2 School, other institution and public administrative area
X023	X02.3 Sports and athletics area
X024	X02.4 Street and highway
X025	X02.5 Trade and service area
X026	X02.6 Industrial and construction area
X027	X02.7 Farm
X028	X02.8 Other specified place
X029	X02.9 Unspecified place
X03	X03 Exposure to controlled fire, not in building or structure
X030	X03.0 Home
X031	X03.1 Residential institution
X032	X03.2 School, other institution and public administrative area
X033	X03.3 Sports and athletics area
X034	X03.4 Street and highway
X035	X03.5 Trade and service area
X036	X03.6 Industrial and construction area
X037	X03.7 Farm
X038	X03.8 Other specified place
X039	X03.9 Unspecified place
X04	X04 Exposure to ignition of highly flammable material
X040	X04.0 Home
X0408	X04.08 Exposure to ignition of highly flammable material; Home; While engaged in other specified activities
X041	X04.1 Residential institution
X042	X04.2 School, other institution and public administrative area
X043	X04.3 Sports and athletics area
X044	X04.4 Street and highway
X045	X04.5 Trade and service area
X046	X04.6 Industrial and construction area
X047	X04.7 Farm
X048	X04.8 Other specified place
X049	X04.9 Unspecified place
X0493	X04.93 Exposure to ignition of highly flammable material; Unspecified place ;While engaged in other types of work
X05	X05 Exposure to ignition or melting of nightwear
X050	X05.0 Home
X051	X05.1 Residential institution
X052	X05.2 School, other institution and public administrative area
X053	X05.3 Sports and athletics area
X054	X05.4 Street and highway
X055	X05.5 Trade and service area
X056	X05.6 Industrial and construction area
X057	X05.7 Farm
X058	X05.8 Other specified place
X059	X05.9 Unspecified place
X06	X06 Exposure to ignition or melting of other clothing and apparel
X060	X06.0 Home
X061	X06.1 Residential institution
X062	X06.2 School, other institution and public administrative area
X063	X06.3 Sports and athletics area
X064	X06.4 Street and highway
X065	X06.5 Trade and service area
X066	X06.6 Industrial and construction area
X067	X06.7 Farm
X068	X06.8 Other specified place
X069	X06.9 Unspecified place
X08	X08 Exposure to other specified smoke, fire and flames
X080	X08.0 Home
X081	X08.1 Residential institution
X082	X08.2 School, other institution and public administrative area
X083	X08.3 Sports and athletics area
X084	X08.4 Street and highway
X085	X08.5 Trade and service area
X086	X08.6 Industrial and construction area
X087	X08.7 Farm
X088	X08.8 Other specified place
X089	X08.9 Unspecified place
X09	X09 Exposure to unspecified smoke, fire and flames
X090	X09.0 Home
X091	X09.1 Residential institution
X092	X09.2 School, other institution and public administrative area
X093	X09.3 Sports and athletics area
X094	X09.4 Street and highway
X095	X09.5 Trade and service area
X096	X09.6 Industrial and construction area
X097	X09.7 Farm
X098	X09.8 Other specified place
X099	X09.9 Unspecified place
X0999	X09.99 Exposure to unspecified smoke, fire and flames: Unspecified place: During unspecified activity
X10	X10 Contact with hot drinks, food, fats and cooking oils
X100	X10.0 Home
X101	X10.1 Residential institution
X102	X10.2 School, other institution and public administrative area
X103	X10.3 Sports and athletics area
X104	X10.4 Street and highway
X105	X10.5 Trade and service area
X106	X10.6 Industrial and construction area
X107	X10.7 Farm
X108	X10.8 Other specified place
X109	X10.9 Unspecified place
X11	X11 Contact with hot tap-water
X110	X11.0 Home
X111	X11.1 Residential institution
X112	X11.2 School, other institution and public administrative area
X113	X11.3 Sports and athletics area
X114	X11.4 Street and highway
X115	X11.5 Trade and service area
X116	X11.6 Industrial and construction area
X117	X11.7 Farm
X118	X11.8 Other specified place
X119	X11.9 Unspecified place
X12	X12 Contact with other hot fluids
X120	X12.0 Home
X121	X12.1 Residential institution
X122	X12.2 School, other institution and public administrative area
X123	X12.3 Sports and athletics area
X124	X12.4 Street and highway
X125	X12.5 Trade and service area
X126	X12.6 Industrial and construction area
X1262	X12.62 Contact with other hot fluids; Industrial and construction area ;While working for income
X127	X12.7 Farm
X128	X12.8 Other specified place
X129	X12.9 Unspecified place
X1298	X12.98 Contact with other hot fluids; Unspecified place ;While engaged in other specified activities
X13	X13 Contact with steam and hot vapours
X130	X13.0 Home
X131	X13.1 Residential institution
X132	X13.2 School, other institution and public administrative area
X133	X13.3 Sports and athletics area
X134	X13.4 Street and highway
X135	X13.5 Trade and service area
X136	X13.6 Industrial and construction area
X137	X13.7 Farm
X138	X13.8 Other specified place
X139	X13.9 Unspecified place
X14	X14 Contact with hot air and gases
X140	X14.0 Home
X141	X14.1 Residential institution
X142	X14.2 School, other institution and public administrative area
X143	X14.3 Sports and athletics area
X144	X14.4 Street and highway
X145	X14.5 Trade and service area
X146	X14.6 Industrial and construction area
X147	X14.7 Farm
X148	X14.8 Other specified place
X149	X14.9 Unspecified place
X15	X15 Contact with hot household appliances
X150	X15.0 Home
X1503	X15.03 Contact with hot household appliances; Home; While engaged in other types of work
X151	X15.1 Residential institution
X152	X15.2 School, other institution and public administrative area
X153	X15.3 Sports and athletics area
X154	X15.4 Street and highway
X155	X15.5 Trade and service area
X156	X15.6 Industrial and construction area
X157	X15.7 Farm
X158	X15.8 Other specified place
X159	X15.9 Unspecified place
X16	X16 Contact with hot heating appliances, radiators and pipes
X160	X16.0 Home
X161	X16.1 Residential institution
X162	X16.2 School, other institution and public administrative area
X163	X16.3 Sports and athletics area
X164	X16.4 Street and highway
X165	X16.5 Trade and service area
X166	X16.6 Industrial and construction area
X167	X16.7 Farm
X168	X16.8 Other specified place
X169	X16.9 Unspecified place
X17	X17 Contact with hot engines, machinery and tools
X170	X17.0 Home
X171	X17.1 Residential institution
X172	X17.2 School, other institution and public administrative area
X173	X17.3 Sports and athletics area
X174	X17.4 Street and highway
X175	X17.5 Trade and service area
X176	X17.6 Industrial and construction area
X177	X17.7 Farm
X178	X17.8 Other specified place
X179	X17.9 Unspecified place
X18	X18 Contact with other hot metals
X180	X18.0 Home
X181	X18.1 Residential institution
X182	X18.2 School, other institution and public administrative area
X183	X18.3 Sports and athletics area
X184	X18.4 Street and highway
X185	X18.5 Trade and service area
X186	X18.6 Industrial and construction area
X1862	X18.62 Contact with other hot metals: Industrial and construction area: While working for income
X187	X18.7 Farm
X188	X18.8 Other specified place
X189	X18.9 Unspecified place
X19	X19 Contact with other and unspecified heat and hot substances
X190	X19.0 Home
X191	X19.1 Residential institution
X192	X19.2 School, other institution and public administrative area
X193	X19.3 Sports and athletics area
X194	X19.4 Street and highway
X195	X19.5 Trade and service area
X196	X19.6 Industrial and construction area
X197	X19.7 Farm
X198	X19.8 Other specified place
X1982	X19.82 Contact with other and unspecified heat and hot substances; Other specified places ;While working for income
X199	X19.9 Unspecified place
X20	X20 Contact with venomous snakes and lizards
X200	X20.0 Home
X201	X20.1 Residential institution
X202	X20.2 School, other institution and public administrative area
X203	X20.3 Sports and athletics area
X204	X20.4 Street and highway
X205	X20.5 Trade and service area
X206	X20.6 Industrial and construction area
X207	X20.7 Farm
X208	X20.8 Other specified place
X209	X20.9 Unspecified place
X21	X21 Contact with venomous spiders
X210	X21.0 Home
X211	X21.1 Residential institution
X212	X21.2 School, other institution and public administrative area
X213	X21.3 Sports and athletics area
X214	X21.4 Street and highway
X215	X21.5 Trade and service area
X216	X21.6 Industrial and construction area
X217	X21.7 Farm
X218	X21.8 Other specified place
X219	X21.9 Unspecified place
X22	X22 Contact with scorpions
X220	X22.0 Home
X221	X22.1 Residential institution
X222	X22.2 School, other institution and public administrative area
X223	X22.3 Sports and athletics area
X224	X22.4 Street and highway
X225	X22.5 Trade and service area
X226	X22.6 Industrial and construction area
X227	X22.7 Farm
X228	X22.8 Other specified place
X229	X22.9 Unspecified place
X23	X23 Contact with hornets, wasps and bees
X230	X23.0 Home
X231	X23.1 Residential institution
X232	X23.2 School, other institution and public administrative area
X233	X23.3 Sports and athletics area
X234	X23.4 Street and highway
X235	X23.5 Trade and service area
X236	X23.6 Industrial and construction area
X237	X23.7 Farm
X238	X23.8 Other specified place
X239	X23.9 Unspecified place
X24	X24 Contact with centipedes and venomous millipedes (tropical)
X240	X24.0 Home
X241	X24.1 Residential institution
X242	X24.2 School, other institution and public administrative area
X243	X24.3 Sports and athletics area
X244	X24.4 Street and highway
X245	X24.5 Trade and service area
X246	X24.6 Industrial and construction area
X247	X24.7 Farm
X248	X24.8 Other specified place
X249	X24.9 Unspecified place
X25	X25 Contact with other specified venomous arthropods
X250	X25.0 Home
X251	X25.1 Residential institution
X252	X25.2 School, other institution and public administrative area
X253	X25.3 Sports and athletics area
X254	X25.4 Street and highway
X255	X25.5 Trade and service area
X256	X25.6 Industrial and construction area
X257	X25.7 Farm
X258	X25.8 Other specified place
X259	X25.9 Unspecified place
X26	X26 Contact with venomous marine animals and plants
X260	X26.0 Home
X261	X26.1 Residential institution
X262	X26.2 School, other institution and public administrative area
X263	X26.3 Sports and athletics area
X264	X26.4 Street and highway
X265	X26.5 Trade and service area
X266	X26.6 Industrial and construction area
X267	X26.7 Farm
X268	X26.8 Other specified place
X269	X26.9 Unspecified place
X27	X27 Contact with other specified venomous animals
X270	X27.0 Home
X271	X27.1 Residential institution
X272	X27.2 School, other institution and public administrative area
X273	X27.3 Sports and athletics area
X274	X27.4 Street and highway
X275	X27.5 Trade and service area
X276	X27.6 Industrial and construction area
X277	X27.7 Farm
X278	X27.8 Other specified place
X279	X27.9 Unspecified place
X28	X28 Contact with other specified venomous plants
X280	X28.0 Home
X281	X28.1 Residential institution
X282	X28.2 School, other institution and public administrative area
X283	X28.3 Sports and athletics area
X284	X28.4 Street and highway
X285	X28.5 Trade and service area
X286	X28.6 Industrial and construction area
X287	X28.7 Farm
X288	X28.8 Other specified place
X289	X28.9 Unspecified place
X29	X29 Contact with unspecified venomous animal or plant
X290	X29.0 Home
X291	X29.1 Residential institution
X292	X29.2 School, other institution and public administrative area
X293	X29.3 Sports and athletics area
X294	X29.4 Street and highway
X295	X29.5 Trade and service area
X296	X29.6 Industrial and construction area
X297	X29.7 Farm
X298	X29.8 Other specified place
X299	X29.9 Unspecified place
X30	X30 Exposure to excessive natural heat
X300	X30.0 Home
X301	X30.1 Residential institution
X302	X30.2 School, other institution and public administrative area
X303	X30.3 Sports and athletics area
X304	X30.4 Street and highway
X305	X30.5 Trade and service area
X306	X30.6 Industrial and construction area
X307	X30.7 Farm
X308	X30.8 Other specified place
X309	X30.9 Unspecified place
X31	X31 Exposure to excessive natural cold
X310	X31.0 Home
X311	X31.1 Residential institution
X312	X31.2 School, other institution and public administrative area
X313	X31.3 Sports and athletics area
X314	X31.4 Street and highway
X315	X31.5 Trade and service area
X316	X31.6 Industrial and construction area
X317	X31.7 Farm
X318	X31.8 Other specified place
X319	X31.9 Unspecified place
X32	X32 Exposure to sunlight
X320	X32.0 Home
X321	X32.1 Residential institution
X322	X32.2 School, other institution and public administrative area
X323	X32.3 Sports and athletics area
X324	X32.4 Street and highway
X325	X32.5 Trade and service area
X326	X32.6 Industrial and construction area
X327	X32.7 Farm
X328	X32.8 Other specified place
X329	X32.9 Unspecified place
X33	X33 Victim of lightning
X330	X33.0 Home
X331	X33.1 Residential institution
X332	X33.2 School, other institution and public administrative area
X333	X33.3 Sports and athletics area
X334	X33.4 Street and highway
X335	X33.5 Trade and service area
X336	X33.6 Industrial and construction area
X337	X33.7 Farm
X338	X33.8 Other specified place
X339	X33.9 Unspecified place
X34	X34 Victim of earthquake
X340	X34.0 Home
X341	X34.1 Residential institution
X342	X34.2 School, other institution and public administrative area
X343	X34.3 Sports and athletics area
X344	X34.4 Street and highway
X345	X34.5 Trade and service area
X346	X34.6 Industrial and construction area
X347	X34.7 Farm
X348	X34.8 Other specified place
X349	X34.9 Unspecified place
X35	X35 Victim of volcanic eruption
X350	X35.0 Home
X351	X35.1 Residential institution
X352	X35.2 School, other institution and public administrative area
X353	X35.3 Sports and athletics area
X354	X35.4 Street and highway
X355	X35.5 Trade and service area
X356	X35.6 Industrial and construction area
X357	X35.7 Farm
X358	X35.8 Other specified place
X359	X35.9 Unspecified place
X36	X36 Victim of avalanche, landslide and other earth movements
X360	X36.0 Home
X361	X36.1 Residential institution
X362	X36.2 School, other institution and public administrative area
X363	X36.3 Sports and athletics area
X364	X36.4 Street and highway
X365	X36.5 Trade and service area
X366	X36.6 Industrial and construction area
X367	X36.7 Farm
X368	X36.8 Other specified place
X369	X36.9 Unspecified place
X37	X37 Victim of cataclysmic storm
X370	X37.0 Home
X371	X37.1 Residential institution
X372	X37.2 School, other institution and public administrative area
X373	X37.3 Sports and athletics area
X374	X37.4 Street and highway
X375	X37.5 Trade and service area
X376	X37.6 Industrial and construction area
X377	X37.7 Farm
X378	X37.8 Other specified place
X379	X37.9 Unspecified place
X38	X38 Victim of flood
X380	X38.0 Home
X381	X38.1 Residential institution
X382	X38.2 School, other institution and public administrative area
X383	X38.3 Sports and athletics area
X384	X38.4 Street and highway
X385	X38.5 Trade and service area
X386	X38.6 Industrial and construction area
X387	X38.7 Farm
X388	X38.8 Other specified place
X389	X38.9 Unspecified place
X39	X39 Exposure to other and unspecified forces of nature
X390	X39.0 Home
X391	X39.1 Residential institution
X392	X39.2 School, other institution and public administrative area
X393	X39.3 Sports and athletics area
X394	X39.4 Street and highway
X395	X39.5 Trade and service area
X396	X39.6 Industrial and construction area
X397	X39.7 Farm
X398	X39.8 Other specified place
X3981	X39.81 Exposure to other and unspecified forces of nature; Other specified places ;While engaged in leisure activity
X399	X39.9 Unspecified place
X40	X40 Accidental poisoning by and exposure to nonopioid analgesics, antipyretics and antirheumatics
X400	X40.0 Home
X4009	X40.09 Accidental poisoning by and exposure to nonopioid analgesics, antipyretics and antirheumatics; Home; During unspecified activity
X401	X40.1 Residential institution
X402	X40.2 School, other institution and public administrative area
X403	X40.3 Sports and athletics area
X404	X40.4 Street and highway
X405	X40.5 Trade and service area
X406	X40.6 Industrial and construction area
X407	X40.7 Farm
X408	X40.8 Other specified place
X409	X40.9 Unspecified place
X4099	X40.99 Accidental poisoning by and exposure to nonopioid analgesics, antipyretics and antirheumatics: Unspecified place: During unspecified activity
X41	X41 Accidental poisoning by and exposure to antiepileptic, sedative-hypnotic, anti-Parkinsonism and psychotropic drugs, not elsewhere classified
X410	X41.0 Home
X4108	X41.08 Accidental poisoning by and exposure to antiepileptic, sedative-hypnotic, antiparkinsonism and psychotropic drugs, not elsewhere classified , Home ,While engaged in other specified activities
X411	X41.1 Residential institution
X412	X41.2 School, other institution and public administrative area
X413	X41.3 Sports and athletics area
X414	X41.4 Street and highway
X415	X41.5 Trade and service area
X416	X41.6 Industrial and construction area
X417	X41.7 Farm
X418	X41.8 Other specified place
X419	X41.9 Unspecified place
X42	X42 Accidental poisoning by and exposure to narcotics and psychodysleptics [hallucinogens], not elsewhere classified
X420	X42.0 Home
X4208	X42.08 Accidental poisoning by and exposure to narcotics and psychodysleptics [hallucinogens], not elsewhere classified,Home , While engaged in other specified activities
X421	X42.1 Residential institution
X422	X42.2 School, other institution and public administrative area
X423	X42.3 Sports and athletics area
X424	X42.4 Street and highway
X425	X42.5 Trade and service area
X426	X42.6 Industrial and construction area
X427	X42.7 Farm
X428	X42.8 Other specified place
X429	X42.9 Unspecified place
X4291	X42.91 Accidental poisoning by and exposure to narcotics and psychodysleptics [hallucinogens], not elsewhere classified; Unspecified place ;While engaged in leisure activity
X4299	X42.99 Accidental poisoning by and exposure to narcotics and psychodysleptics [hallucinogens], not elsewhere classified; Unspecified place ;During unspecified activity
X43	X43 Accidental poisoning by and exposure to other drugs acting on the autonomic nervous system
X430	X43.0 Home
X431	X43.1 Residential institution
X432	X43.2 School, other institution and public administrative area
X433	X43.3 Sports and athletics area
X434	X43.4 Street and highway
X435	X43.5 Trade and service area
X436	X43.6 Industrial and construction area
X437	X43.7 Farm
X438	X43.8 Other specified place
X439	X43.9 Unspecified place
X4399	X43.99 Accidental poisoning by and exposure to other drugs acting on the autonomic nervous system; Unspecified place ;During unspecified activity
X44	X44 Accidental poisoning by and exposure to other and unspecified drugs, medicaments and biological substances
X440	X44.0 Home
X4408	X44.08 Accidental poisoning by and exposure to other and unspecified drugs, medicaments and biological substances; Home; While engaged in other specified activities
X4409	X44.09 Accidental poisoning by and exposure to other and unspecified drugs, medicaments and biological substances; Home; During unspecified activity
X441	X44.1 Residential institution
X442	X44.2 School, other institution and public administrative area
X443	X44.3 Sports and athletics area
X444	X44.4 Street and highway
X445	X44.5 Trade and service area
X446	X44.6 Industrial and construction area
X447	X44.7 Farm
X448	X44.8 Other specified place
X449	X44.9 Unspecified place
X4499	X44.99 Accidental poisoning by and exposure to other and unspecified drugs, medicaments and biological substances; Unspecified place ;During unspecified activity
X45	X45 Accidental poisoning by and exposure to alcohol
X450	X45.0 Home
X451	X45.1 Residential institution
X452	X45.2 School, other institution and public administrative area
X453	X45.3 Sports and athletics area
X454	X45.4 Street and highway
X455	X45.5 Trade and service area
X456	X45.6 Industrial and construction area
X457	X45.7 Farm
X458	X45.8 Other specified place
X459	X45.9 Unspecified place
X4599	X45.99 Accidental poisoning by and exposure to alcohol; Unspecified place ;During unspecified activity
X46	X46 Accidental poisoning by and exposure to organic solvents and halogenated hydrocarbons and their vapours
X460	X46.0 Home
X461	X46.1 Residential institution
X462	X46.2 School, other institution and public administrative area
X463	X46.3 Sports and athletics area
X464	X46.4 Street and highway
X465	X46.5 Trade and service area
X466	X46.6 Industrial and construction area
X4669	X46.69 Accidental poisoning by and exposure to organic solvents and halogenated hydrocarbons and their vapours; Industrial and construction area ;During unspecified activity
X467	X46.7 Farm
X468	X46.8 Other specified place
X469	X46.9 Unspecified place
X47	X47 Accidental poisoning by and exposure to other gases and vapours
X470	X47.0 Home
X471	X47.1 Residential institution
X472	X47.2 School, other institution and public administrative area
X473	X47.3 Sports and athletics area
X474	X47.4 Street and highway
X475	X47.5 Trade and service area
X476	X47.6 Industrial and construction area
X477	X47.7 Farm
X478	X47.8 Other specified place
X479	X47.9 Unspecified place
X48	X48 Accidental poisoning by and exposure to pesticides
X480	X48.0 Home
X481	X48.1 Residential institution
X482	X48.2 School, other institution and public administrative area
X483	X48.3 Sports and athletics area
X484	X48.4 Street and highway
X485	X48.5 Trade and service area
X486	X48.6 Industrial and construction area
X487	X48.7 Farm
X488	X48.8 Other specified place
X489	X48.9 Unspecified place
X49	X49 Accidental poisoning by and exposure to other and unspecified chemicals and noxious substances
X490	X49.0 Home
X4909	X49.09 Accidental poisoning by and exposure to other and unspecified chemicals and noxious substances; Home; During unspecified activity
X491	X49.1 Residential institution
X492	X49.2 School, other institution and public administrative area
X493	X49.3 Sports and athletics area
X494	X49.4 Street and highway
X4948	X49.48 Accidental poisoning by and exposure to other and unspecified chemicals and noxious substances; Street and highway;While engaged in other specified activities
X495	X49.5 Trade and service area
X496	X49.6 Industrial and construction area
X497	X49.7 Farm
X498	X49.8 Other specified place
X499	X49.9 Unspecified place
X50	X50 Overexertion and strenuous or repetitive movements
X500	X50.0 Home
X5004	X50.04 Overexertion and strenuous or repetitive movements; Home; While resting, sleeping, eating or engaging in other vital activities
X5009	X50.09 Overexertion and strenuous or repetitive movements; Home; During unspecified activity
X501	X50.1 Residential institution
X502	X50.2 School, other institution and public administrative area
X503	X50.3 Sports and athletics area
X5030	X50.30 Overexertion and strenuous or repetitive movements; Sports and athletics area;While engaged in sports activity
X504	X50.4 Street and highway
X505	X50.5 Trade and service area
X5052	X50.52 Overexertion and strenuous or repetitive movements, Trade and service area, While working for income
X506	X50.6 Industrial and construction area
X507	X50.7 Farm
X508	X50.8 Other specified place
X5082	X50.82 Overexertion and strenuous or repetitive movements; Other specified places ;While working for income
X5089	X50.89 Overexertion and strenuous or repetitive movements: Other specified places: During unspecified activity
X509	X50.9 Unspecified place
X5090	X50.90 Overexertion and strenuous or repetitive movements: Unspecified place: While engaged in sports activity
X5099	X50.99 Overexertion and strenuous or repetitive movements; Unspecified place ;During unspecified activity
X51	X51 Travel and motion
X510	X51.0 Home
X511	X51.1 Residential institution
X512	X51.2 School, other institution and public administrative area
X513	X51.3 Sports and athletics area
X514	X51.4 Street and highway
X515	X51.5 Trade and service area
X516	X51.6 Industrial and construction area
X517	X51.7 Farm
X518	X51.8 Other specified place
X519	X51.9 Unspecified place
X52	X52 Prolonged stay in weightless environment
X520	X52.0 Home
X521	X52.1 Residential institution
X522	X52.2 School, other institution and public administrative area
X523	X52.3 Sports and athletics area
X524	X52.4 Street and highway
X525	X52.5 Trade and service area
X526	X52.6 Industrial and construction area
X527	X52.7 Farm
X528	X52.8 Other specified place
X529	X52.9 Unspecified place
X53	X53 Lack of food
X530	X53.0 Home
X531	X53.1 Residential institution
X532	X53.2 School, other institution and public administrative area
X533	X53.3 Sports and athletics area
X534	X53.4 Street and highway
X535	X53.5 Trade and service area
X536	X53.6 Industrial and construction area
X537	X53.7 Farm
X538	X53.8 Other specified place
X539	X53.9 Unspecified place
X54	X54 Lack of water
X540	X54.0 Home
X541	X54.1 Residential institution
X542	X54.2 School, other institution and public administrative area
X543	X54.3 Sports and athletics area
X544	X54.4 Street and highway
X545	X54.5 Trade and service area
X546	X54.6 Industrial and construction area
X547	X54.7 Farm
X548	X54.8 Other specified place
X549	X54.9 Unspecified place
X57	X57 Unspecified privation
X570	X57.0 Home
X571	X57.1 Residential institution
X572	X57.2 School, other institution and public administrative area
X573	X57.3 Sports and athletics area
X574	X57.4 Street and highway
X575	X57.5 Trade and service area
X576	X57.6 Industrial and construction area
X577	X57.7 Farm
X578	X57.8 Other specified place
X579	X57.9 Unspecified place
X58	X58 Exposure to other specified factors
X580	X58.0 Home
X5801	X58.01 Exposure to other specified factors: Home: While engaged in leisure activity
X581	X58.1 Residential institution
X582	X58.2 School, other institution and public administrative area
X583	X58.3 Sports and athletics area
X584	X58.4 Street and highway
X585	X58.5 Trade and service area
X586	X58.6 Industrial and construction area
X587	X58.7 Farm
X588	X58.8 Other specified place
X5889	X58.89 Exposure to other specified factors: Other specified places: During unspecified activity
X589	X58.9 Unspecified place
X59	X59 Exposure to unspecified factor
X590	X59.0 Home
X5909	X59.09 Exposure to unspecified factor causing fracture; Unspecified place;
X591	X59.1 Residential institution
X592	X59.2 School, other institution and public administrative area
X593	X59.3 Sports and athletics area
X594	X59.4 Street and highway
X595	X59.5 Trade and service area
X596	X59.6 Industrial and construction area
X597	X59.7 Farm
X598	X59.8 Other specified place
X5988	X59.88 Exposure to unspecified factor; Other specified places ;While engaged in other specified activities
X599	X59.9 Unspecified place
X5999	X59.99 Exposure to unspecified factor causing other and unspecified injury, Unspecified place
X60	X60 Intentional self-poisoning by and exposure to nonopioid analgesics, antipyretics and antirheumatics
X600	X60.0 Home
X6008	X60.08 Intentional self-poisoning by and exposure to nonopioid analgesics, antipyretics and antirheumatics, Home , While engaged in other specified activities
X6009	X60.09 Intentional self-poisoning by and exposure to nonopioid analgesics, antipyretics and antirheumatics; Home; During unspecified activity
X601	X60.1 Residential institution
X602	X60.2 School, other institution and public administrative area
X603	X60.3 Sports and athletics area
X604	X60.4 Street and highway
X605	X60.5 Trade and service area
X606	X60.6 Industrial and construction area
X607	X60.7 Farm
X608	X60.8 Other specified place
X609	X60.9 Unspecified place
X6099	X60.99 Intentional self-poisoning by and exposure to nonopioid analgesics, antipyretics and antirheumatics, Unspecified place, During unspecified activity
X61	X61 Intentional self-poisoning by and exposure to antiepileptic, sedative-hypnotic, anti-Parkinsonism and psychotropic drugs, not elsewhere classified
X610	X61.0 Home
X6108	X61.08 Intentional self-poisoning by and exposure to antiepileptic, sedative-hypnotic, antiparkinsonism and psychotropic drugs, not elsewhere classified; Home; While engaged in other specified activit
X6109	X61.09 Intentional self-poisoning by and exposure to antiepileptic, sedative-hypnotic, antiparkinsonism and psychotropic drugs, not elsewhere classified, Home , During unspecified activity
X611	X61.1 Residential institution
X612	X61.2 School, other institution and public administrative area
X613	X61.3 Sports and athletics area
X614	X61.4 Street and highway
X615	X61.5 Trade and service area
X616	X61.6 Industrial and construction area
X617	X61.7 Farm
X618	X61.8 Other specified place
X6188	X61.88 Intentional self-poisoning by and exposure to antiepileptic,sedative-hypnotic,antiparkinsonism and psychotropic drugs,not elsewhere classified.Place/activity:other specified
X619	X61.9 Unspecified place
X6198	X61.98 Intentional self-poisoning by and exposure to antiepileptic,sedative-hypnotic,antiparkinsonism and psychotropic drugs,not elsewhere classified.Unspecified place.Other specified activities.
X6199	X61.99 Intentional self-poisoning by and exposure to antiepileptic, sedative-hypnotic, antiparkinsonism and psychotropic drugs, not elsewhere classified, Unspecified place, During unspecified activity
X62	X62 Intentional self-poisoning by and exposure to narcotics and psychodysleptics [hallucinogens], not elsewhere classified
X620	X62.0 Home
X6209	X62.09 Intentional self-poisoning by and exposure to narcotics and psychodysleptics [hallucinogens], not elsewhere classified: Home: During unspecified activity
X621	X62.1 Residential institution
X622	X62.2 School, other institution and public administrative area
X623	X62.3 Sports and athletics area
X624	X62.4 Street and highway
X625	X62.5 Trade and service area
X626	X62.6 Industrial and construction area
X627	X62.7 Farm
X628	X62.8 Other specified place
X629	X62.9 Unspecified place
X63	X63 Intentional self-poisoning by and exposure to other drugs acting on the autonomic nervous system
X630	X63.0 Home
X631	X63.1 Residential institution
X632	X63.2 School, other institution and public administrative area
X633	X63.3 Sports and athletics area
X634	X63.4 Street and highway
X635	X63.5 Trade and service area
X636	X63.6 Industrial and construction area
X637	X63.7 Farm
X638	X63.8 Other specified place
X639	X63.9 Unspecified place
X6399	X63.99 Intentional self-poisoning by and exposure to other drugs acting on the autonomic nervous system; Unspecified place ;During unspecified activity
X64	X64 Intentional self-poisoning by and exposure to other and unspecified drugs, medicaments and biological substances
X640	X64.0 Home
X6409	X64.09 Intentional self-poisoning by and exposure to other and unspecified drugs, medicaments and biological substances; Home; During unspecified activity
X641	X64.1 Residential institution
X642	X64.2 School, other institution and public administrative area
X643	X64.3 Sports and athletics area
X644	X64.4 Street and highway
X645	X64.5 Trade and service area
X646	X64.6 Industrial and construction area
X647	X64.7 Farm
X648	X64.8 Other specified place
X649	X64.9 Unspecified place
X6499	X64.99 Intentional self-poisoning by and exposure to other and unspecified drugs, medicaments and biological substances, Unspecified place, During unspecified activity
X65	X65 Intentional self-poisoning by and exposure to alcohol
X650	X65.0 Home
X6509	X65.09 Intentional self-poisoning by and exposure to alcohol, Home, During unspecified activity
X651	X65.1 Residential institution
X652	X65.2 School, other institution and public administrative area
X653	X65.3 Sports and athletics area
X654	X65.4 Street and highway
X655	X65.5 Trade and service area
X656	X65.6 Industrial and construction area
X657	X65.7 Farm
X658	X65.8 Other specified place
X659	X65.9 Unspecified place
X6598	X65.98 Intentional self-poisoning by and exposure to alcohol; Unspecified place ;While engaged in other specified activities
X6599	X65.99 Intentional self-poisoning by and exposure to alcohol, Unspecified place, During unspecified activity
X66	X66 Intentional self-poisoning by and exposure to organic solvents and halogenated hydrocarbons and their vapours
X660	X66.0 Home
X661	X66.1 Residential institution
X662	X66.2 School, other institution and public administrative area
X663	X66.3 Sports and athletics area
X664	X66.4 Street and highway
X665	X66.5 Trade and service area
X666	X66.6 Industrial and construction area
X667	X66.7 Farm
X668	X66.8 Other specified place
X669	X66.9 Unspecified place
X67	X67 Intentional self-poisoning by and exposure to other gases and vapours
X670	X67.0 Home
X671	X67.1 Residential institution
X672	X67.2 School, other institution and public administrative area
X673	X67.3 Sports and athletics area
X674	X67.4 Street and highway
X675	X67.5 Trade and service area
X676	X67.6 Industrial and construction area
X677	X67.7 Farm
X678	X67.8 Other specified place
X679	X67.9 Unspecified place
X68	X68 Intentional self-poisoning by and exposure to pesticides
X680	X68.0 Home
X681	X68.1 Residential institution
X682	X68.2 School, other institution and public administrative area
X683	X68.3 Sports and athletics area
X684	X68.4 Street and highway
X685	X68.5 Trade and service area
X686	X68.6 Industrial and construction area
X687	X68.7 Farm
X688	X68.8 Other specified place
X689	X68.9 Unspecified place
X69	X69 Intentional self-poisoning by and exposure to other and unspecified chemicals and noxious substances
X690	X69.0 Home
X691	X69.1 Residential institution
X692	X69.2 School, other institution and public administrative area
X693	X69.3 Sports and athletics area
X694	X69.4 Street and highway
X695	X69.5 Trade and service area
X696	X69.6 Industrial and construction area
X697	X69.7 Farm
X698	X69.8 Other specified place
X699	X69.9 Unspecified place
X70	X70 Intentional self-harm by hanging, strangulation and suffocation
X700	X70.0 Home
X701	X70.1 Residential institution
X702	X70.2 School, other institution and public administrative area
X703	X70.3 Sports and athletics area
X704	X70.4 Street and highway
X705	X70.5 Trade and service area
X706	X70.6 Industrial and construction area
X707	X70.7 Farm
X708	X70.8 Other specified place
X7089	X70.89 Intentional self-harm by hanging, strangulation and suffocation : Other specified places : During unspecified activity
X709	X70.9 Unspecified place
X71	X71 Intentional self-harm by drowning and submersion
X710	X71.0 Home
X711	X71.1 Residential institution
X712	X71.2 School, other institution and public administrative area
X713	X71.3 Sports and athletics area
X714	X71.4 Street and highway
X715	X71.5 Trade and service area
X716	X71.6 Industrial and construction area
X717	X71.7 Farm
X718	X71.8 Other specified place
X719	X71.9 Unspecified place
X72	X72 Intentional self-harm by handgun discharge
X720	X72.0 Home
X721	X72.1 Residential institution
X722	X72.2 School, other institution and public administrative area
X723	X72.3 Sports and athletics area
X724	X72.4 Street and highway
X725	X72.5 Trade and service area
X726	X72.6 Industrial and construction area
X727	X72.7 Farm
X728	X72.8 Other specified place
X729	X72.9 Unspecified place
X73	X73 Intentional self-harm by rifle, shotgun and larger firearm discharge
X730	X73.0 Home
X731	X73.1 Residential institution
X732	X73.2 School, other institution and public administrative area
X733	X73.3 Sports and athletics area
X734	X73.4 Street and highway
X735	X73.5 Trade and service area
X736	X73.6 Industrial and construction area
X737	X73.7 Farm
X738	X73.8 Other specified place
X739	X73.9 Unspecified place
X74	X74 Intentional self-harm by other and unspecified firearm discharge
X740	X74.0 Home
X741	X74.1 Residential institution
X742	X74.2 School, other institution and public administrative area
X743	X74.3 Sports and athletics area
X744	X74.4 Street and highway
X745	X74.5 Trade and service area
X746	X74.6 Industrial and construction area
X747	X74.7 Farm
X748	X74.8 Other specified place
X749	X74.9 Unspecified place
X75	X75 Intentional self-harm by explosive material
X750	X75.0 Home
X751	X75.1 Residential institution
X752	X75.2 School, other institution and public administrative area
X753	X75.3 Sports and athletics area
X754	X75.4 Street and highway
X755	X75.5 Trade and service area
X756	X75.6 Industrial and construction area
X757	X75.7 Farm
X758	X75.8 Other specified place
X759	X75.9 Unspecified place
X76	X76 Intentional self-harm by smoke, fire and flames
X760	X76.0 Home
X7609	X76.09 Intentional self-harm by smoke, fire and flames; Home; During unspecified activity
X761	X76.1 Residential institution
X762	X76.2 School, other institution and public administrative area
X763	X76.3 Sports and athletics area
X764	X76.4 Street and highway
X765	X76.5 Trade and service area
X766	X76.6 Industrial and construction area
X767	X76.7 Farm
X768	X76.8 Other specified place
X769	X76.9 Unspecified place
X77	X77 Intentional self-harm by steam, hot vapours and hot objects
X770	X77.0 Home
X771	X77.1 Residential institution
X772	X77.2 School, other institution and public administrative area
X773	X77.3 Sports and athletics area
X774	X77.4 Street and highway
X775	X77.5 Trade and service area
X776	X77.6 Industrial and construction area
X777	X77.7 Farm
X778	X77.8 Other specified place
X779	X77.9 Unspecified place
X78	X78 Intentional self-harm by sharp object
X780	X78.0 Home
X781	X78.1 Residential institution
X782	X78.2 School, other institution and public administrative area
X783	X78.3 Sports and athletics area
X784	X78.4 Street and highway
X785	X78.5 Trade and service area
X786	X78.6 Industrial and construction area
X787	X78.7 Farm
X788	X78.8 Other specified place
X789	X78.9 Unspecified place
X7899	X78.99 Intentional self-harm by sharp object: Unspecified place: During unspecified activity
X79	X79 Intentional self-harm by blunt object
X790	X79.0 Home
X791	X79.1 Residential institution
X792	X79.2 School, other institution and public administrative area
X793	X79.3 Sports and athletics area
X794	X79.4 Street and highway
X795	X79.5 Trade and service area
X796	X79.6 Industrial and construction area
X797	X79.7 Farm
X798	X79.8 Other specified place
X799	X79.9 Unspecified place
X80	X80 Intentional self-harm by jumping from a high place
X800	X80.0 Home
X801	X80.1 Residential institution
X802	X80.2 School, other institution and public administrative area
X803	X80.3 Sports and athletics area
X804	X80.4 Street and highway
X805	X80.5 Trade and service area
X806	X80.6 Industrial and construction area
X807	X80.7 Farm
X808	X80.8 Other specified place
X809	X80.9 Unspecified place
X81	X81 Intentional self-harm by jumping or lying before moving object
X810	X81.0 Home
X811	X81.1 Residential institution
X812	X81.2 School, other institution and public administrative area
X813	X81.3 Sports and athletics area
X814	X81.4 Street and highway
X815	X81.5 Trade and service area
X816	X81.6 Industrial and construction area
X817	X81.7 Farm
X818	X81.8 Other specified place
X819	X81.9 Unspecified place
X82	X82 Intentional self-harm by crashing of motor vehicle
X820	X82.0 Home
X821	X82.1 Residential institution
X822	X82.2 School, other institution and public administrative area
X823	X82.3 Sports and athletics area
X824	X82.4 Street and highway
X825	X82.5 Trade and service area
X826	X82.6 Industrial and construction area
X827	X82.7 Farm
X828	X82.8 Other specified place
X829	X82.9 Unspecified place
X83	X83 Intentional self-harm by other specified means
X830	X83.0 Home
X831	X83.1 Residential institution
X832	X83.2 School, other institution and public administrative area
X833	X83.3 Sports and athletics area
X834	X83.4 Street and highway
X835	X83.5 Trade and service area
X836	X83.6 Industrial and construction area
X837	X83.7 Farm
X838	X83.8 Other specified place
X839	X83.9 Unspecified place
X84	X84 Intentional self-harm by unspecified means
X840	X84.0 Home
X841	X84.1 Residential institution
X842	X84.2 School, other institution and public administrative area
X843	X84.3 Sports and athletics area
X844	X84.4 Street and highway
X845	X84.5 Trade and service area
X846	X84.6 Industrial and construction area
X847	X84.7 Farm
X848	X84.8 Other specified place
X849	X84.9 Unspecified place
X85	X85 Assault by drugs, medicaments and biological substances
X850	X85.0 Home
X851	X85.1 Residential institution
X852	X85.2 School, other institution and public administrative area
X853	X85.3 Sports and athletics area
X854	X85.4 Street and highway
X855	X85.5 Trade and service area
X856	X85.6 Industrial and construction area
X857	X85.7 Farm
X858	X85.8 Other specified place
X859	X85.9 Unspecified place
X86	X86 Assault by corrosive substance
X860	X86.0 Home
X861	X86.1 Residential institution
X862	X86.2 School, other institution and public administrative area
X863	X86.3 Sports and athletics area
X864	X86.4 Street and highway
X865	X86.5 Trade and service area
X866	X86.6 Industrial and construction area
X867	X86.7 Farm
X868	X86.8 Other specified place
X869	X86.9 Unspecified place
X87	X87 Assault by pesticides
X870	X87.0 Home
X871	X87.1 Residential institution
X872	X87.2 School, other institution and public administrative area
X873	X87.3 Sports and athletics area
X874	X87.4 Street and highway
X875	X87.5 Trade and service area
X876	X87.6 Industrial and construction area
X877	X87.7 Farm
X878	X87.8 Other specified place
X879	X87.9 Unspecified place
X88	X88 Assault by gases and vapours
X880	X88.0 Home
X881	X88.1 Residential institution
X882	X88.2 School, other institution and public administrative area
X883	X88.3 Sports and athletics area
X884	X88.4 Street and highway
X885	X88.5 Trade and service area
X886	X88.6 Industrial and construction area
X887	X88.7 Farm
X888	X88.8 Other specified place
X889	X88.9 Unspecified place
X89	X89 Assault by other specified chemicals and noxious substances
X890	X89.0 Home
X891	X89.1 Residential institution
X892	X89.2 School, other institution and public administrative area
X893	X89.3 Sports and athletics area
X894	X89.4 Street and highway
X895	X89.5 Trade and service area
X896	X89.6 Industrial and construction area
X897	X89.7 Farm
X898	X89.8 Other specified place
X899	X89.9 Unspecified place
X90	X90 Assault by unspecified chemical or noxious substance
X900	X90.0 Home
X901	X90.1 Residential institution
X902	X90.2 School, other institution and public administrative area
X903	X90.3 Sports and athletics area
X904	X90.4 Street and highway
X905	X90.5 Trade and service area
X906	X90.6 Industrial and construction area
X907	X90.7 Farm
X908	X90.8 Other specified place
X909	X90.9 Unspecified place
X91	X91 Assault by hanging, strangulation and suffocation
X910	X91.0 Home
X911	X91.1 Residential institution
X912	X91.2 School, other institution and public administrative area
X913	X91.3 Sports and athletics area
X914	X91.4 Street and highway
X915	X91.5 Trade and service area
X916	X91.6 Industrial and construction area
X917	X91.7 Farm
X918	X91.8 Other specified place
X919	X91.9 Unspecified place
X92	X92 Assault by drowning and submersion
X920	X92.0 Home
X921	X92.1 Residential institution
X922	X92.2 School, other institution and public administrative area
X923	X92.3 Sports and athletics area
X924	X92.4 Street and highway
X925	X92.5 Trade and service area
X926	X92.6 Industrial and construction area
X927	X92.7 Farm
X928	X92.8 Other specified place
X929	X92.9 Unspecified place
X93	X93 Assault by handgun discharge
X930	X93.0 Home
X931	X93.1 Residential institution
X932	X93.2 School, other institution and public administrative area
X933	X93.3 Sports and athletics area
X934	X93.4 Street and highway
X935	X93.5 Trade and service area
X936	X93.6 Industrial and construction area
X937	X93.7 Farm
X938	X93.8 Other specified place
X939	X93.9 Unspecified place
X94	X94 Assault by rifle, shotgun and larger firearm discharge
X940	X94.0 Home
X941	X94.1 Residential institution
X942	X94.2 School, other institution and public administrative area
X943	X94.3 Sports and athletics area
X944	X94.4 Street and highway
X945	X94.5 Trade and service area
X946	X94.6 Industrial and construction area
X947	X94.7 Farm
X948	X94.8 Other specified place
X949	X94.9 Unspecified place
X95	X95 Assault by other and unspecified firearm discharge
X950	X95.0 Home
X951	X95.1 Residential institution
X952	X95.2 School, other institution and public administrative area
X953	X95.3 Sports and athletics area
X954	X95.4 Street and highway
X955	X95.5 Trade and service area
X956	X95.6 Industrial and construction area
X957	X95.7 Farm
X958	X95.8 Other specified place
X959	X95.9 Unspecified place
X96	X96 Assault by explosive material
X960	X96.0 Home
X961	X96.1 Residential institution
X962	X96.2 School, other institution and public administrative area
X963	X96.3 Sports and athletics area
X964	X96.4 Street and highway
X965	X96.5 Trade and service area
X966	X96.6 Industrial and construction area
X967	X96.7 Farm
X968	X96.8 Other specified place
X969	X96.9 Unspecified place
X97	X97 Assault by smoke, fire and flames
X970	X97.0 Home
X9709	X97.09 Assault by smoke, fire and flames; Home; During unspecified activity
X971	X97.1 Residential institution
X972	X97.2 School, other institution and public administrative area
X973	X97.3 Sports and athletics area
X974	X97.4 Street and highway
X975	X97.5 Trade and service area
X976	X97.6 Industrial and construction area
X977	X97.7 Farm
X978	X97.8 Other specified place
X979	X97.9 Unspecified place
X98	X98 Assault by steam, hot vapours and hot objects
X980	X98.0 Home
X981	X98.1 Residential institution
X982	X98.2 School, other institution and public administrative area
X983	X98.3 Sports and athletics area
X984	X98.4 Street and highway
X985	X98.5 Trade and service area
X986	X98.6 Industrial and construction area
X987	X98.7 Farm
X988	X98.8 Other specified place
X989	X98.9 Unspecified place
X99	X99 Assault by sharp object
X990	X99.0 Home
X9908	X99.08 Assault by sharp object; Home; While engaged in other specified activities
X9909	X99.09 Assault by sharp object: Home: During unspecified activity
X991	X99.1 Residential institution
X992	X99.2 School, other institution and public administrative area
X993	X99.3 Sports and athletics area
X994	X99.4 Street and highway
X9942	X99.42 Assault by sharp object; Street and highway;While working for income
X995	X99.5 Trade and service area
X9958	X99.58 Assault by sharp object; Trade and service area;While engaged in other specified activities
X996	X99.6 Industrial and construction area
X997	X99.7 Farm
X998	X99.8 Other specified place
X9982	X99.82 Assault by sharp object; Other specified places ;While working for income
X999	X99.9 Unspecified place
X9999	X99.99 Assault by sharp object: Unspecified place: During unspecified activity
Y00	Y00 Assault by blunt object
Y000	Y00.0 Home
Y001	Y00.1 Residential institution
Y002	Y00.2 School, other institution and public administrative area
Y0021	Y00.21 Assault by blunt object; School, other institution and public administrative area ; While engaged in leisure activity
Y003	Y00.3 Sports and athletics area
Y004	Y00.4 Street and highway
Y0042	Y00.42 Assault by blunt object; Street and highway; While working for income
Y005	Y00.5 Trade and service area
Y006	Y00.6 Industrial and construction area
Y007	Y00.7 Farm
Y008	Y00.8 Other specified place
Y0088	Y00.88 Assault by blunt object : Other specified places :While engaged in other specified activities
Y009	Y00.9 Unspecified place
Y01	Y01 Assault by pushing from high place
Y010	Y01.0 Home
Y011	Y01.1 Residential institution
Y012	Y01.2 School, other institution and public administrative area
Y013	Y01.3 Sports and athletics area
Y014	Y01.4 Street and highway
Y015	Y01.5 Trade and service area
Y016	Y01.6 Industrial and construction area
Y017	Y01.7 Farm
Y018	Y01.8 Other specified place
Y019	Y01.9 Unspecified place
Y02	Y02 Assault by pushing or placing victim before moving object
Y020	Y02.0 Home
Y021	Y02.1 Residential institution
Y022	Y02.2 School, other institution and public administrative area
Y023	Y02.3 Sports and athletics area
Y024	Y02.4 Street and highway
Y025	Y02.5 Trade and service area
Y026	Y02.6 Industrial and construction area
Y027	Y02.7 Farm
Y028	Y02.8 Other specified place
Y029	Y02.9 Unspecified place
Y03	Y03 Assault by crashing of motor vehicle
Y030	Y03.0 Home
Y031	Y03.1 Residential institution
Y032	Y03.2 School, other institution and public administrative area
Y033	Y03.3 Sports and athletics area
Y034	Y03.4 Street and highway
Y035	Y03.5 Trade and service area
Y036	Y03.6 Industrial and construction area
Y037	Y03.7 Farm
Y038	Y03.8 Other specified place
Y0389	Y03.89 Assault by crashing of motor vehicle: Other specified places: During unspecified activity
Y039	Y03.9 Unspecified place
Y04	Y04 Assault by bodily force
Y040	Y04.0 Home
Y0409	Y04.09 Assault by bodily force; Home; During unspecified activity
Y041	Y04.1 Residential institution
Y042	Y04.2 School, other institution and public administrative area
Y043	Y04.3 Sports and athletics area
Y044	Y04.4 Street and highway
Y0448	Y04.48 Assault by bodily force; Street and highway; While engaged in other specified activities
Y0449	Y04.49 Assault by bodily force; Street and highway; During unspecified activity
Y045	Y04.5 Trade and service area
Y046	Y04.6 Industrial and construction area
Y047	Y04.7 Farm
Y048	Y04.8 Other specified place
Y049	Y04.9 Unspecified place
Y0499	Y04.99 Assault by bodily force, Unspecified place, During unspecified
Y05	Y05 Sexual assault by bodily force
Y050	Y05.0 Home
Y051	Y05.1 Residential institution
Y052	Y05.2 School, other institution and public administrative area
Y053	Y05.3 Sports and athletics area
Y054	Y05.4 Street and highway
Y055	Y05.5 Trade and service area
Y056	Y05.6 Industrial and construction area
Y057	Y05.7 Farm
Y058	Y05.8 Other specified place
Y059	Y05.9 Unspecified place
Y06	Y06 Neglect and abandonment
Y060	Y06.0 By spouse or partner
Y061	Y06.1 By parent
Y062	Y06.2 By acquaintance or friend
Y068	Y06.8 By other specified persons
Y069	Y06.9 By unspecified person
Y07	Y07 Other maltreatment syndromes
Y070	Y07.0 By spouse or partner
Y071	Y07.1 By parent
Y072	Y07.2 By acquaintance or friend
Y073	Y07.3 By official authorities
Y078	Y07.8 By other specified persons
Y079	Y07.9 By unspecified person
Y08	Y08 Assault by other specified means
Y080	Y08.0 Home
Y0808	Y08.08 Assault by other specified means; Home; While engaged in other specified activities
Y081	Y08.1 Residential institution
Y082	Y08.2 School, other institution and public administrative area
Y083	Y08.3 Sports and athletics area
Y0830	Y08.30 Assault by other specified means; Sports and athletics area; While engaged in sports activity
Y084	Y08.4 Street and highway
Y085	Y08.5 Trade and service area
Y086	Y08.6 Industrial and construction area
Y087	Y08.7 Farm
Y088	Y08.8 Other specified place
Y089	Y08.9 Unspecified place
Y0898	Y08.98 Assault by other specified means; Unspecified place; While engaged in other specified activities
Y0899	Y08.99 Assault by other specified means: Unspecified place: During unspecified activity
Y09	Y09 Assault by unspecified means
Y090	Y09.0 Home
Y091	Y09.1 Residential institution
Y092	Y09.2 School, other institution and public administrative area
Y093	Y09.3 Sports and athletics area
Y094	Y09.4 Street and highway
Y095	Y09.5 Trade and service area
Y096	Y09.6 Industrial and construction area
Y097	Y09.7 Farm
Y098	Y09.8 Other specified place
Y099	Y09.9 Unspecified place
Y0999	Y09.99 Assault by unspecified means: Unspecified place: During unspecified activity
Y10	Y10 Poisoning by and exposure to nonopioid analgesics, antipyretics and antirheumatics, undetermined intent
Y100	Y10.0 Home
Y101	Y10.1 Residential institution
Y102	Y10.2 School, other institution and public administrative area
Y103	Y10.3 Sports and athletics area
Y104	Y10.4 Street and highway
Y105	Y10.5 Trade and service area
Y106	Y10.6 Industrial and construction area
Y107	Y10.7 Farm
Y108	Y10.8 Other specified place
Y109	Y10.9 Unspecified place
Y11	Y11 Poisoning by and exposure to antiepileptic, sedative-hypnotic, anti-Parkinsonism and psychotropic drugs, not elsewhere classified, undetermined intent
Y110	Y11.0 Home
Y1109	Y11.09 Poisoning by and exposure to antiepileptic, sedative-hypnotic, antiparkinsonism and psychotropic drugs, not elsewhere classified, undetermined intent; Home; During unspecified activity
Y111	Y11.1 Residential institution
Y112	Y11.2 School, other institution and public administrative area
Y113	Y11.3 Sports and athletics area
Y114	Y11.4 Street and highway
Y115	Y11.5 Trade and service area
Y116	Y11.6 Industrial and construction area
Y117	Y11.7 Farm
Y118	Y11.8 Other specified place
Y119	Y11.9 Unspecified place
Y12	Y12 Poisoning by and exposure to narcotics and psychodysleptics [hallucinogens], not elsewhere classified, undetermined intent
Y120	Y12.0 Home
Y121	Y12.1 Residential institution
Y122	Y12.2 School, other institution and public administrative area
Y123	Y12.3 Sports and athletics area
Y124	Y12.4 Street and highway
Y125	Y12.5 Trade and service area
Y126	Y12.6 Industrial and construction area
Y127	Y12.7 Farm
Y128	Y12.8 Other specified place
Y129	Y12.9 Unspecified place
Y13	Y13 Poisoning by and exposure to other drugs acting on the autonomic nervous system, undetermined intent
Y130	Y13.0 Home
Y131	Y13.1 Residential institution
Y132	Y13.2 School, other institution and public administrative area
Y133	Y13.3 Sports and athletics area
Y134	Y13.4 Street and highway
Y135	Y13.5 Trade and service area
Y136	Y13.6 Industrial and construction area
Y137	Y13.7 Farm
Y138	Y13.8 Other specified place
Y139	Y13.9 Unspecified place
Y14	Y14 Poisoning by and exposure to other and unspecified drugs, medicaments and biological substances, undetermined intent
Y140	Y14.0 Home
Y141	Y14.1 Residential institution
Y142	Y14.2 School, other institution and public administrative area
Y143	Y14.3 Sports and athletics area
Y144	Y14.4 Street and highway
Y145	Y14.5 Trade and service area
Y146	Y14.6 Industrial and construction area
Y147	Y14.7 Farm
Y148	Y14.8 Other specified place
Y149	Y14.9 Unspecified place
Y15	Y15 Poisoning by and exposure to alcohol, undetermined intent
Y150	Y15.0 Home
Y151	Y15.1 Residential institution
Y152	Y15.2 School, other institution and public administrative area
Y153	Y15.3 Sports and athletics area
Y154	Y15.4 Street and highway
Y155	Y15.5 Trade and service area
Y156	Y15.6 Industrial and construction area
Y157	Y15.7 Farm
Y158	Y15.8 Other specified place
Y159	Y15.9 Unspecified place
Y16	Y16 Poisoning by and exposure to organic solvents and halogenated hydrocarbons and their vapours, undetermined intent
Y160	Y16.0 Home
Y161	Y16.1 Residential institution
Y162	Y16.2 School, other institution and public administrative area
Y163	Y16.3 Sports and athletics area
Y164	Y16.4 Street and highway
Y165	Y16.5 Trade and service area
Y166	Y16.6 Industrial and construction area
Y167	Y16.7 Farm
Y168	Y16.8 Other specified place
Y169	Y16.9 Unspecified place
Y17	Y17 Poisoning by and exposure to other gases and vapours, undetermined intent
Y170	Y17.0 Home
Y171	Y17.1 Residential institution
Y172	Y17.2 School, other institution and public administrative area
Y173	Y17.3 Sports and athletics area
Y174	Y17.4 Street and highway
Y175	Y17.5 Trade and service area
Y176	Y17.6 Industrial and construction area
Y177	Y17.7 Farm
Y178	Y17.8 Other specified place
Y179	Y17.9 Unspecified place
Y18	Y18 Poisoning by and exposure to pesticides, undetermined intent
Y180	Y18.0 Home
Y181	Y18.1 Residential institution
Y182	Y18.2 School, other institution and public administrative area
Y183	Y18.3 Sports and athletics area
Y184	Y18.4 Street and highway
Y185	Y18.5 Trade and service area
Y186	Y18.6 Industrial and construction area
Y187	Y18.7 Farm
Y188	Y18.8 Other specified place
Y189	Y18.9 Unspecified place
Y19	Y19 Poisoning by and exposure to other and unspecified chemicals and noxious substances, undetermined intent
Y190	Y19.0 Home
Y191	Y19.1 Residential institution
Y192	Y19.2 School, other institution and public administrative area
Y193	Y19.3 Sports and athletics area
Y194	Y19.4 Street and highway
Y195	Y19.5 Trade and service area
Y196	Y19.6 Industrial and construction area
Y197	Y19.7 Farm
Y198	Y19.8 Other specified place
Y199	Y19.9 Unspecified place
Y20	Y20 Hanging, strangulation and suffocation, undetermined intent
Y200	Y20.0 Home
Y201	Y20.1 Residential institution
Y202	Y20.2 School, other institution and public administrative area
Y203	Y20.3 Sports and athletics area
Y204	Y20.4 Street and highway
Y205	Y20.5 Trade and service area
Y206	Y20.6 Industrial and construction area
Y207	Y20.7 Farm
Y208	Y20.8 Other specified place
Y209	Y20.9 Unspecified place
Y21	Y21 Drowning and submersion, undetermined intent
Y210	Y21.0 Home
Y211	Y21.1 Residential institution
Y212	Y21.2 School, other institution and public administrative area
Y213	Y21.3 Sports and athletics area
Y214	Y21.4 Street and highway
Y215	Y21.5 Trade and service area
Y216	Y21.6 Industrial and construction area
Y217	Y21.7 Farm
Y218	Y21.8 Other specified place
Y219	Y21.9 Unspecified place
Y22	Y22 Handgun discharge, undetermined intent
Y220	Y22.0 Home
Y221	Y22.1 Residential institution
Y222	Y22.2 School, other institution and public administrative area
Y223	Y22.3 Sports and athletics area
Y224	Y22.4 Street and highway
Y225	Y22.5 Trade and service area
Y226	Y22.6 Industrial and construction area
Y227	Y22.7 Farm
Y228	Y22.8 Other specified place
Y229	Y22.9 Unspecified place
Y23	Y23 Rifle, shotgun and larger firearm discharge, undetermined intent
Y230	Y23.0 Home
Y231	Y23.1 Residential institution
Y232	Y23.2 School, other institution and public administrative area
Y233	Y23.3 Sports and athletics area
Y234	Y23.4 Street and highway
Y235	Y23.5 Trade and service area
Y236	Y23.6 Industrial and construction area
Y237	Y23.7 Farm
Y238	Y23.8 Other specified place
Y239	Y23.9 Unspecified place
Y24	Y24 Other and unspecified firearm discharge, undetermined intent
Y240	Y24.0 Home
Y241	Y24.1 Residential institution
Y242	Y24.2 School, other institution and public administrative area
Y243	Y24.3 Sports and athletics area
Y244	Y24.4 Street and highway
Y245	Y24.5 Trade and service area
Y246	Y24.6 Industrial and construction area
Y247	Y24.7 Farm
Y248	Y24.8 Other specified place
Y249	Y24.9 Unspecified place
Y25	Y25 Contact with explosive material, undetermined intent
Y250	Y25.0 Home
Y251	Y25.1 Residential institution
Y252	Y25.2 School, other institution and public administrative area
Y253	Y25.3 Sports and athletics area
Y254	Y25.4 Street and highway
Y255	Y25.5 Trade and service area
Y256	Y25.6 Industrial and construction area
Y257	Y25.7 Farm
Y258	Y25.8 Other specified place
Y259	Y25.9 Unspecified place
Y26	Y26 Exposure to smoke, fire and flames, undetermined intent
Y260	Y26.0 Home
Y261	Y26.1 Residential institution
Y262	Y26.2 School, other institution and public administrative area
Y263	Y26.3 Sports and athletics area
Y264	Y26.4 Street and highway
Y265	Y26.5 Trade and service area
Y266	Y26.6 Industrial and construction area
Y267	Y26.7 Farm
Y268	Y26.8 Other specified place
Y269	Y26.9 Unspecified place
Y27	Y27 Contact with steam, hot vapours and hot objects, undetermined intent
Y270	Y27.0 Home
Y271	Y27.1 Residential institution
Y272	Y27.2 School, other institution and public administrative area
Y273	Y27.3 Sports and athletics area
Y274	Y27.4 Street and highway
Y275	Y27.5 Trade and service area
Y276	Y27.6 Industrial and construction area
Y277	Y27.7 Farm
Y278	Y27.8 Other specified place
Y279	Y27.9 Unspecified place
Y28	Y28 Contact with sharp object, undetermined intent
Y280	Y28.0 Home
Y281	Y28.1 Residential institution
Y282	Y28.2 School, other institution and public administrative area
Y283	Y28.3 Sports and athletics area
Y284	Y28.4 Street and highway
Y285	Y28.5 Trade and service area
Y2859	Y28.59 Contact with sharp object, undetermined intent; Trade and service area; During unspecified activity
Y286	Y28.6 Industrial and construction area
Y287	Y28.7 Farm
Y288	Y28.8 Other specified place
Y289	Y28.9 Unspecified place
Y29	Y29 Contact with blunt object, undetermined intent
Y290	Y29.0 Home
Y291	Y29.1 Residential institution
Y292	Y29.2 School, other institution and public administrative area
Y293	Y29.3 Sports and athletics area
Y294	Y29.4 Street and highway
Y295	Y29.5 Trade and service area
Y296	Y29.6 Industrial and construction area
Y297	Y29.7 Farm
Y298	Y29.8 Other specified place
Y299	Y29.9 Unspecified place
Y30	Y30 Falling, jumping or pushed from a high place, undetermined intent
Y300	Y30.0 Home
Y301	Y30.1 Residential institution
Y302	Y30.2 School, other institution and public administrative area
Y303	Y30.3 Sports and athletics area
Y304	Y30.4 Street and highway
Y305	Y30.5 Trade and service area
Y306	Y30.6 Industrial and construction area
Y307	Y30.7 Farm
Y308	Y30.8 Other specified place
Y309	Y30.9 Unspecified place
Y31	Y31 Falling, lying or running before or into moving object, undetermined intent
Y310	Y31.0 Home
Y311	Y31.1 Residential institution
Y312	Y31.2 School, other institution and public administrative area
Y313	Y31.3 Sports and athletics area
Y314	Y31.4 Street and highway
Y315	Y31.5 Trade and service area
Y316	Y31.6 Industrial and construction area
Y317	Y31.7 Farm
Y318	Y31.8 Other specified place
Y319	Y31.9 Unspecified place
Y32	Y32 Crashing of motor vehicle, undetermined intent
Y320	Y32.0 Home
Y321	Y32.1 Residential institution
Y322	Y32.2 School, other institution and public administrative area
Y323	Y32.3 Sports and athletics area
Y324	Y32.4 Street and highway
Y325	Y32.5 Trade and service area
Y326	Y32.6 Industrial and construction area
Y327	Y32.7 Farm
Y328	Y32.8 Other specified place
Y329	Y32.9 Unspecified place
Y33	Y33 Other specified events, undetermined intent
Y330	Y33.0 Home
Y331	Y33.1 Residential institution
Y332	Y33.2 School, other institution and public administrative area
Y333	Y33.3 Sports and athletics area
Y334	Y33.4 Street and highway
Y335	Y33.5 Trade and service area
Y336	Y33.6 Industrial and construction area
Y337	Y33.7 Farm
Y338	Y33.8 Other specified place
Y339	Y33.9 Unspecified place
Y34	Y34 Unspecified event, undetermined intent
Y340	Y34.0 Home
Y341	Y34.1 Residential institution
Y342	Y34.2 School, other institution and public administrative area
Y343	Y34.3 Sports and athletics area
Y344	Y34.4 Street and highway
Y345	Y34.5 Trade and service area
Y346	Y34.6 Industrial and construction area
Y347	Y34.7 Farm
Y348	Y34.8 Other specified place
Y349	Y34.9 Unspecified place
Y3499	Y34.99 Unspecified event, undetermined intent; Unspecified place; During unspecified activity
Y35	Y35 Legal intervention
Y350	Y35.0 Legal intervention involving firearm discharge
Y351	Y35.1 Legal intervention involving explosives
Y352	Y35.2 Legal intervention involving gas
Y353	Y35.3 Legal intervention involving blunt objects
Y354	Y35.4 Legal intervention involving sharp objects
Y355	Y35.5 Legal execution
Y356	Y35.6 Legal intervention involving other specified means
Y357	Y35.7 Legal intervention, means unspecified
Y36	Y36 Operations of war
Y360	Y36.0 War operations involving explosion of marine weapons
Y361	Y36.1 War operations involving destruction of aircraft
Y362	Y36.2 War operations involving other explosions and fragments
Y363	Y36.3 War operations involving fires, conflagrations and hot substances
Y364	Y36.4 War operations involving firearm discharge and other forms of conventional warfare
Y365	Y36.5 War operations involving nuclear weapons
Y366	Y36.6 War operations involving biological weapons
Y367	Y36.7 War operations involving chemical weapons and other forms of unconventional warfare
Y368	Y36.8 War operations occurring after cessation of hostilities
Y369	Y36.9 War operations, unspecified
Y40	Y40 Systemic antibiotics
Y400	Y40.0 Penicillins
Y401	Y40.1 Cefalosporins and other -lactam antibiotics
Y402	Y40.2 Chloramphenicol group
Y403	Y40.3 Macrolides
Y404	Y40.4 Tetracyclines
Y405	Y40.5 Aminoglycosides
Y406	Y40.6 Rifamycins
Y407	Y40.7 Antifungal antibiotics, systemically used
Y408	Y40.8 Other systemic antibiotics
Y409	Y40.9 Systemic antibiotic, unspecified
Y41	Y41 Other systemic anti-infectives and antiparasitics
Y410	Y41.0 Sulphonamides
Y411	Y41.1 Antimycobacterial drugs
Y412	Y41.2 Antimalarials and drugs acting on other blood protozoa
Y413	Y41.3 Other antiprotozoal drugs
Y414	Y41.4 Anthelminthics
Y415	Y41.5 Antiviral drugs
Y418	Y41.8 Other specified systemic anti-infectives and antiparasitics
Y419	Y41.9 Systemic anti-infective and antiparasitic, unspecified
Y42	Y42 Hormones and their synthetic substitutes and antagonists, not elsewhere classified
Y420	Y42.0 Glucocorticoids and synthetic analogs
Y421	Y42.1 Thyroid hormones and substitutes
Y422	Y42.2 Antithyroid drugs
Y423	Y42.3 Insulin and oral hypoglycaemic [antidiabetic] drugs
Y424	Y42.4 Oral contraceptives
Y425	Y42.5 Other oestrogens and progestogens
Y426	Y42.6 Antigonadotrophins, antioestrogens, antiandrogens, not elsewhere classified
Y427	Y42.7 Androgens and anabolic congeners
Y428	Y42.8 Other and unspecified hormones and their synthetic substitutes
Y429	Y42.9 Other and unspecified hormone antagonists
Y43	Y43 Primarily systemic agents
Y430	Y43.0 Antiallergic and antiemetic drugs
Y431	Y43.1 Antineoplastic antimetabolites
Y432	Y43.2 Antineoplastic natural products
Y433	Y43.3 Other antineoplastic drugs
Y434	Y43.4 Immunosuppressive agents
Y435	Y43.5 Acidifying and alkalising agents
Y436	Y43.6 Enzymes, not elsewhere classified
Y438	Y43.8 Other primarily systemic agents, not elsewhere classified
Y439	Y43.9 Primarily systemic agent, unspecified
Y44	Y44 Agents primarily affecting blood constituents
Y440	Y44.0 Iron preparations and other anti-hypochromic-anaemia preparations
Y441	Y44.1 Vitamin B12, folic acid and other anti-megaloblastic-anaemia preparations
Y442	Y44.2 Anticoagulants
Y443	Y44.3 Anticoagulant antagonists, vitamin K and other coagulants
Y444	Y44.4 Antithrombotic drugs [platelet-aggregation inhibitors]
Y445	Y44.5 Thrombolytic drugs
Y446	Y44.6 Natural blood and blood products
Y447	Y44.7 Plasma substitutes
Y449	Y44.9 Other and unspecified agents affecting blood constituents
Y45	Y45 Analgesics, antipyretics and anti-inflammatory drugs
Y450	Y45.0 Opioids and related analgesics
Y451	Y45.1 Salicylates
Y452	Y45.2 Propionic acid derivatives
Y453	Y45.3 Other nonsteroidal anti-inflammatory drugs [NSAID]
Y454	Y45.4 Antirheumatics
Y455	Y45.5 4-Aminophenol derivatives
Y458	Y45.8 Other analgesics and antipyretics
Y459	Y45.9 Analgesic, antipyretic and anti-inflammatory drug, unspecified
Y46	Y46 Antiepileptics and anti-Parkinsonism drugs
Y460	Y46.0 Succinimides
Y461	Y46.1 Oxazolidinediones
Y462	Y46.2 Hydantoin derivatives
Y463	Y46.3 Deoxybarbiturates
Y464	Y46.4 Iminostilbenes
Y465	Y46.5 Valproic acid
Y466	Y46.6 Other and unspecified antiepileptics
Y467	Y46.7 Anti-Parkinsonism drugs
Y468	Y46.8 Antispasticity drugs
Y47	Y47 Sedatives, hypnotics and antianxiety drugs
Y470	Y47.0 Barbiturates, not elsewhere classified
Y471	Y47.1 Benzodiazepines
Y472	Y47.2 Chloral derivatives
Y473	Y47.3 Paraldehyde
Y474	Y47.4 Bromine compounds
Y475	Y47.5 Mixed sedatives and hypnotics, not elsewhere classified
Y478	Y47.8 Other sedatives, hypnotics and antianxiety drugs
Y479	Y47.9 Sedative, hypnotic and antianxiety drug, unspecified
Y48	Y48 Anaesthetics and therapeutic gases
Y480	Y48.0 Inhaled anaesthetics
Y481	Y48.1 Parenteral anaesthetics
Y482	Y48.2 Other and unspecified general anaesthetics
Y483	Y48.3 Local anaesthetics
Y484	Y48.4 Anaesthetic, unspecified
Y485	Y48.5 Therapeutic gases
Y49	Y49 Psychotropic drugs, not elsewhere classified
Y490	Y49.0 Tricyclic and tetracyclic antidepressants
Y491	Y49.1 Monoamine-oxidase-inhibitor antidepressants
Y492	Y49.2 Other and unspecified antidepressants
Y493	Y49.3 Phenothiazine antipsychotics and neuroleptics
Y494	Y49.4 Butyrophenone and thioxanthene neuroleptics
Y495	Y49.5 Other antipsychotics and neuroleptics
Y496	Y49.6 Psychodysleptics [hallucinogens]
Y497	Y49.7 Psychostimulants with abuse potential
Y498	Y49.8 Other psychotropic drugs, not elsewhere classified
Y499	Y49.9 Psychotropic drug, unspecified
Y50	Y50 Central nervous system stimulants, not elsewhere classified
Y500	Y50.0 Analeptics
Y501	Y50.1 Opioid receptor antagonists
Y502	Y50.2 Methylxanthines, not elsewhere classified
Y508	Y50.8 Other central nervous system stimulants
Y509	Y50.9 Central nervous system stimulant, unspecified
Y51	Y51 Drugs primarily affecting the autonomic nervous system
Y510	Y51.0 Anticholinesterase agents
Y511	Y51.1 Other parasympathomimetics [cholinergics]
Y512	Y51.2 Ganglionic blocking drugs, not elsewhere classified
Y513	Y51.3 Other parasympatholytics [anticholinergics and antimuscarinics] and spasmolytics, not elsewhere classified
Y514	Y51.4 Predominantly Alpha-adrenoreceptor agonists, not elsewhere classified
Y515	Y51.5 Predominantly Beta-adrenoreceptor agonists, not elsewhere classified
Y516	Y51.6 @-Adrenoreceptor antagonists, not elsewhere classified
Y517	Y51.7 Beta-Adrenoreceptor antagonists, not elsewhere classified
Y518	Y51.8 Centrally acting and adrenergic-neuron-blocking agents, not elsewhere classified
Y519	Y51.9 Other and unspecified drugs primarily affecting the autonomic nervous system
Y52	Y52 Agents primarily affecting the cardiovascular system
Y520	Y52.0 Cardiac-stimulant glycosides and drugs of similar action
Y521	Y52.1 Calcium-channel blockers
Y522	Y52.2 Other antidysrhythmic drugs, not elsewhere classified
Y523	Y52.3 Coronary vasodilators, not elsewhere classified
Y524	Y52.4 Angiotensin-converting-enzyme inhibitors
Y525	Y52.5 Other antihypertensive drugs, not elsewhere classified
Y526	Y52.6 Antihyperlipidaemic and antiarteriosclerotic drugs
Y527	Y52.7 Peripheral vasodilators
Y528	Y52.8 Antivaricose drugs, including sclerosing agents
Y529	Y52.9 Other and unspecified agents primarily affecting the cardiovascular system
Y53	Y53 Agents primarily affecting the gastro-intestinal system
Y530	Y53.0 Histamine H2-receptor antagonists
Y531	Y53.1 Other antacids and anti-gastric-secretion drugs
Y532	Y53.2 Stimulant laxatives
Y533	Y53.3 Saline and osmotic laxatives
Y534	Y53.4 Other laxatives
Y535	Y53.5 Digestants
Y536	Y53.6 Antidiarrhoeal drugs
Y537	Y53.7 Emetics
Y538	Y53.8 Other agents primarily affecting the gastro-intestinal system
Y539	Y53.9 Agent primarily affecting the gastro-intestinal system, unspecified
Y54	Y54 Agents primarily affecting water-balance and mineral and uric acid metabolism
Y540	Y54.0 Mineralocorticoids
Y541	Y54.1 Mineralocorticoid antagonists [aldosterone antagonists]
Y542	Y54.2 Carbonic-anhydrase inhibitors
Y543	Y54.3 Benzothiadiazine derivatives
Y544	Y54.4 Loop [high-ceiling] diuretics
Y545	Y54.5 Other diuretics
Y546	Y54.6 Electrolytic, caloric and water-balance agents
Y547	Y54.7 Agents affecting calcification
Y548	Y54.8 Agents affecting uric acid metabolism
Y549	Y54.9 Mineral salts, not elsewhere classified
Y55	Y55 Agents primarily acting on smooth and skeletal muscles and the respiratory system
Y550	Y55.0 Oxytocic drugs
Y551	Y55.1 Skeletal muscle relaxants [neuromuscular blocking agents]
Y552	Y55.2 Other and unspecified agents primarily acting on muscles
Y553	Y55.3 Antitussives
Y554	Y55.4 Expectorants
Y555	Y55.5 Anticommon cold drugs
Y556	Y55.6 Antiasthmatics, not elsewhere classified
Y557	Y55.7 Other and unspecified agents primarily acting on the respiratory system
Y56	Y56 Topical agents primarily affecting skin and mucous membrane and ophthalmological, otorhinolaryngological and dental drugs
Y560	Y56.0 Local antifungal, anti-infective and anti-inflammatory drugs, not elsewhere classified
Y561	Y56.1 Antipruritics
Y562	Y56.2 Local astringents and local detergents
Y563	Y56.3 Emollients, demulcents and protectants
Y564	Y56.4 Keratolytics, keratoplastics and other hair treatment drugs and preparations
Y565	Y56.5 Ophthalmological drugs and preparations
Y566	Y56.6 Otorhinolaryngological drugs and preparations
Y567	Y56.7 Dental drugs, topically applied
Y568	Y56.8 Other topical agents
Y569	Y56.9 Topical agent, unspecified
Y57	Y57 Other and unspecified drugs and medicaments
Y570	Y57.0 Appetite depressants [anorectics]
Y571	Y57.1 Lipotropic drugs
Y572	Y57.2 Antidotes and chelating agents, not elsewhere classified
Y573	Y57.3 Alcohol deterrents
Y574	Y57.4 Pharmaceutical excipients
Y575	Y57.5 X-ray contrast media
Y576	Y57.6 Other diagnostic agents
Y577	Y57.7 Vitamins, not elsewhere classified
Y578	Y57.8 Other drugs and medicaments
Y579	Y57.9 Drug or medicament, unspecified
Y58	Y58 Bacterial vaccines
Y580	Y58.0 BCG vaccine
Y581	Y58.1 Typhoid and paratyphoid vaccine
Y582	Y58.2 Cholera vaccine
Y583	Y58.3 Plague vaccine
Y584	Y58.4 Tetanus vaccine
Y585	Y58.5 Diphtheria vaccine
Y586	Y58.6 Pertussis vaccine, including combinations with a pertussis component
Y588	Y58.8 Mixed bacterial vaccines, except combinations with a pertussis component
Y589	Y58.9 Other and unspecified bacterial vaccines
Y59	Y59 Other and unspecified vaccines and biological substances
Y590	Y59.0 Viral vaccines
Y591	Y59.1 Rickettsial vaccines
Y592	Y59.2 Protozoal vaccines
Y593	Y59.3 Immunoglobulin
Y598	Y59.8 Other specified vaccines and biological substances
Y599	Y59.9 Vaccine or biological substance, unspecified
Y60	Y60 Unintentional cut, puncture, perforation or haemorrhage during surgical and medical care
Y600	Y60.0 During surgical operation
Y601	Y60.1 During infusion or transfusion
Y602	Y60.2 During kidney dialysis or other perfusion
Y603	Y60.3 During injection or immunisation
Y604	Y60.4 During endoscopic examination
Y605	Y60.5 During heart catheterisation
Y606	Y60.6 During aspiration, puncture and other catheterisation
Y607	Y60.7 During administration of enema
Y608	Y60.8 During other surgical and medical care
Y609	Y60.9 During unspecified surgical and medical care
Y61	Y61 Foreign object accidentally left in body during surgical and medical care
Y610	Y61.0 During surgical operation
Y611	Y61.1 During infusion or transfusion
Y612	Y61.2 During kidney dialysis or other perfusion
Y613	Y61.3 During injection or immunisation
Y614	Y61.4 During endoscopic examination
Y615	Y61.5 During heart catheterisation
Y616	Y61.6 During aspiration, puncture and other catheterisation
Y617	Y61.7 During removal of catheter or packing
Y618	Y61.8 During other surgical and medical care
Y619	Y61.9 During unspecified surgical and medical care
Y62	Y62 Failure of sterile precautions during surgical and medical care
Y620	Y62.0 During surgical operation
Y621	Y62.1 During infusion or transfusion
Y622	Y62.2 During kidney dialysis or other perfusion
Y623	Y62.3 During injection or immunisation
Y624	Y62.4 During endoscopic examination
Y625	Y62.5 During heart catheterisation
Y626	Y62.6 During aspiration, puncture and other catheterisation
Y628	Y62.8 During other surgical and medical care
Y629	Y62.9 During unspecified surgical and medical care
Y63	Y63 Failure in dosage during surgical and medical care
Y630	Y63.0 Excessive amount of blood or other fluid given during transfusion or infusion
Y631	Y63.1 Incorrect dilution of fluid used during infusion
Y632	Y63.2 Overdose of radiation given during therapy
Y633	Y63.3 Inadvertent exposure of patient to radiation during medical care
Y634	Y63.4 Failure in dosage in electroshock or insulin-shock therapy
Y635	Y63.5 Inappropriate temperature in local application and packing
Y636	Y63.6 Nonadministration of necessary drug, medicament or biological substance
Y638	Y63.8 Failure in dosage during other surgical and medical care
Y639	Y63.9 Failure in dosage during unspecified surgical and medical care
Y64	Y64 Contaminated medical or biological substances
Y640	Y64.0 Contaminated medical or biological substance, transfused or infused
Y641	Y64.1 Contaminated medical or biological substance, injected or used for immunisation
Y648	Y64.8 Contaminated medical or biological substance administered by other means
Y649	Y64.9 Contaminated medical or biological substance administered by unspecified means
Y65	Y65 Other misadventures during surgical and medical care
Y650	Y65.0 Mismatched blood used in transfusion
Y651	Y65.1 Wrong fluid used in infusion
Y652	Y65.2 Failure in suture or ligature during surgical operation
Y653	Y65.3 Endotracheal tube wrongly placed during anaesthetic procedure
Y654	Y65.4 Failure to introduce or to remove other tube or instrument
Y655	Y65.5 Performance of inappropriate operation
Y658	Y65.8 Other specified misadventures during surgical and medical care
Y66	Y66 Nonadministration of surgical and medical care
Y69	Y69 Unspecified misadventure during surgical and medical care
Y70	Y70 Anaesthesiology devices associated with adverse incidents
Y700	Y70.0 Diagnostic and monitoring devices
Y701	Y70.1 Therapeutic (nonsurgical) and rehabilitative devices
Y702	Y70.2 Prosthetic and other implants, materials and accessory devices
Y703	Y70.3 Surgical instruments, materials and devices (including sutures)
Y708	Y70.8 Miscellaneous devices, not elsewhere classified
Y71	Y71 Cardiovascular devices associated with adverse incidents
Y710	Y71.0 Diagnostic and monitoring devices
Y711	Y71.1 Therapeutic (nonsurgical) and rehabilitative devices
Y712	Y71.2 Prosthetic and other implants, materials and accessory devices
Y713	Y71.3 Surgical instruments, materials and devices (including sutures)
Y718	Y71.8 Miscellaneous devices, not elsewhere classified
Y72	Y72 Otorhinolaryngological devices associated with adverse incidents
Y720	Y72.0 Diagnostic and monitoring devices
Y721	Y72.1 Therapeutic (nonsurgical) and rehabilitative devices
Y722	Y72.2 Prosthetic and other implants, materials and accessory devices
Y723	Y72.3 Surgical instruments, materials and devices (including sutures)
Y728	Y72.8 Miscellaneous devices, not elsewhere classified
Y73	Y73 Gastro-enterology and urology devices associated with adverse incidents
Y730	Y73.0 Diagnostic and monitoring devices
Y731	Y73.1 Therapeutic (nonsurgical) and rehabilitative devices
Y732	Y73.2 Prosthetic and other implants, materials and accessory devices
Y733	Y73.3 Surgical instruments, materials and devices (including sutures)
Y738	Y73.8 Miscellaneous devices, not elsewhere classified
Y74	Y74 General hospital and personal-use devices associated with adverse incidents
Y740	Y74.0 Diagnostic and monitoring devices
Y741	Y74.1 Therapeutic (nonsurgical) and rehabilitative devices
Y742	Y74.2 Prosthetic and other implants, materials and accessory devices
Y743	Y74.3 Surgical instruments, materials and devices (including sutures)
Y748	Y74.8 Miscellaneous devices, not elsewhere classified
Y75	Y75 Neurological devices associated with adverse incidents
Y750	Y75.0 Diagnostic and monitoring devices
Y751	Y75.1 Therapeutic (nonsurgical) and rehabilitative devices
Y752	Y75.2 Prosthetic and other implants, materials and accessory devices
Y753	Y75.3 Surgical instruments, materials and devices (including sutures)
Y758	Y75.8 Miscellaneous devices, not elsewhere classified
Y76	Y76 Obstetric and gynaecological devices associated with adverse incidents
Y760	Y76.0 Diagnostic and monitoring devices
Y761	Y76.1 Therapeutic (nonsurgical) and rehabilitative devices
Y762	Y76.2 Prosthetic and other implants, materials and accessory devices
Y763	Y76.3 Surgical instruments, materials and devices (including sutures)
Y768	Y76.8 Miscellaneous devices, not elsewhere classified
Y77	Y77 Ophthalmic devices associated with adverse incidents
Y770	Y77.0 Diagnostic and monitoring devices
Y771	Y77.1 Therapeutic (nonsurgical) and rehabilitative devices
Y772	Y77.2 Prosthetic and other implants, materials and accessory devices
Y773	Y77.3 Surgical instruments, materials and devices (including sutures)
Y778	Y77.8 Miscellaneous devices, not elsewhere classified
Y78	Y78 Radiological devices associated with adverse incidents
Y780	Y78.0 Diagnostic and monitoring devices
Y781	Y78.1 Therapeutic (nonsurgical) and rehabilitative devices
Y782	Y78.2 Prosthetic and other implants, materials and accessory devices
Y783	Y78.3 Surgical instruments, materials and devices (including sutures)
Y788	Y78.8 Miscellaneous devices, not elsewhere classified
Y79	Y79 Orthopaedic devices associated with adverse incidents
Y790	Y79.0 Diagnostic and monitoring devices
Y791	Y79.1 Therapeutic (nonsurgical) and rehabilitative devices
Y792	Y79.2 Prosthetic and other implants, materials and accessory devices
Y793	Y79.3 Surgical instruments, materials and devices (including sutures)
Y798	Y79.8 Miscellaneous devices, not elsewhere classified
Y80	Y80 Physical medicine devices associated with adverse incidents
Y800	Y80.0 Diagnostic and monitoring devices
Y801	Y80.1 Therapeutic (nonsurgical) and rehabilitative devices
Y802	Y80.2 Prosthetic and other implants, materials and accessory devices
Y803	Y80.3 Surgical instruments, materials and devices (including sutures)
Y808	Y80.8 Miscellaneous devices, not elsewhere classified
Y81	Y81 General- and plastic-surgery devices associated with adverse incidents
Y810	Y81.0 Diagnostic and monitoring devices
Y811	Y81.1 Therapeutic (nonsurgical) and rehabilitative devices
Y812	Y81.2 Prosthetic and other implants, materials and accessory devices
Y813	Y81.3 Surgical instruments, materials and devices (including sutures)
Y818	Y81.8 Miscellaneous devices, not elsewhere classified
Y82	Y82 Other and unspecified medical devices associated with adverse incidents
Y820	Y82.0 Diagnostic and monitoring devices
Y821	Y82.1 Therapeutic (nonsurgical) and rehabilitative devices
Y822	Y82.2 Prosthetic and other implants, materials and accessory devices
Y823	Y82.3 Surgical instruments, materials and devices (including sutures)
Y828	Y82.8 Miscellaneous devices, not elsewhere classified
Y83	Y83 Surgical operation and other surgical procedures as the cause of abnormal reaction of the patient, or of later complication, without mention of misadventure at the time of the procedure
Y830	Y83.0 Surgical operation with transplant of whole organ
Y831	Y83.1 Surgical operation with implant of artificial internal device
Y832	Y83.2 Surgical operation with anastomosis, bypass or graft
Y833	Y83.3 Surgical operation with formation of external stoma
Y834	Y83.4 Other reconstructive surgery
Y835	Y83.5 Amputation of limb(s)
Y836	Y83.6 Removal of other organ (partial) (total)
Y838	Y83.8 Other surgical procedures
Y839	Y83.9 Surgical procedure, unspecified
Y84	Y84 Other medical procedures as the cause of abnormal reaction of the patient, or of later complication, without mention of misadventure at the time of the procedure
Y840	Y84.0 Cardiac catheterisation
Y841	Y84.1 Kidney dialysis
Y842	Y84.2 Radiological procedure and radiotherapy
Y843	Y84.3 Shock therapy
Y844	Y84.4 Aspiration of fluid
Y845	Y84.5 Insertion of gastric or duodenal sound
Y846	Y84.6 Urinary catheterisation
Y847	Y84.7 Blood-sampling
Y848	Y84.8 Other medical procedures
Y849	Y84.9 Medical procedure, unspecified
Y85	Y85 Sequelae of transport accidents
Y850	Y85.0 Sequelae of motor-vehicle accident
Y859	Y85.9 Sequelae of other and unspecified transport accidents
Y86	Y86 Sequelae of other accidents
Y87	Y87 Sequelae of intentional self-harm, assault and events of undetermined intent
Y870	Y87.0 Sequelae of intentional self-harm
Y871	Y87.1 Sequelae of assault
Y872	Y87.2 Sequelae of events of undetermined intent
Y88	Y88 Sequelae of surgical and medical care as external cause
Y880	Y88.0 Sequelae of adverse effects caused by drugs, medicaments and biological substances in therapeutic use
Y881	Y88.1 Sequelae of misadventures to patients during surgical and medical procedures
Y882	Y88.2 Sequelae of adverse incidents associated with medical devices in diagnostic and therapeutic use
Y883	Y88.3 Sequelae of surgical and medical procedures as the cause of abnormal reaction of the patient or of later complication, without mention of misadventure at the time of the procedure
Y89	Y89 Sequelae of other external causes
Y890	Y89.0 Sequelae of legal intervention
Y891	Y89.1 Sequelae of war operations
Y899	Y89.9 Sequelae of unspecified external cause
Y90	Y90 Evidence of alcohol involvement determined by blood alcohol level
Y900	Y90.0 Blood alcohol level of less than 20 mg/100 ml
Y901	Y90.1 Blood alcohol level of 20-39 mg/100 ml
Y902	Y90.2 Blood alcohol level of 40-59 mg/100 ml
Y903	Y90.3 Blood alcohol level of 60-79 mg/100 ml
Y904	Y90.4 Blood alcohol level of 80-99 mg/100 ml
Y905	Y90.5 Blood alcohol level of 100-119 mg/100 ml
Y906	Y90.6 Blood alcohol level of 120-199 mg/100 ml
Y907	Y90.7 Blood alcohol level of 200-239 mg/100 ml
Y908	Y90.8 Blood alcohol level of 240 mg/100 ml or more
Y909	Y90.9 Presence of alcohol in blood, level not specified
Y91	Y91 Evidence of alcohol involvement determined by level of intoxication
Y910	Y91.0 Mild alcohol intoxication
Y911	Y91.1 Moderate alcohol intoxication
Y912	Y91.2 Severe alcohol intoxication
Y913	Y91.3 Very severe alcohol intoxication
Y919	Y91.9 Alcohol involvement, not otherwise specified
Y95	Y95 Nosocomial condition
Y96	Y96 Work-related condition
Y97	Y97 Environmental-pollution-related condition
Y98	Y98 Lifestyle-related condition
Z00	Z00 General examination and investigation of persons without complaint or reported diagnosis
Z000	Z00.0 General medical examination
Z001	Z00.1 Routine child health examination
Z002	Z00.2 Examination for period of rapid growth in childhood
Z003	Z00.3 Examination for adolescent development state
Z004	Z00.4 General psychiatric examination, not elsewhere classified
Z005	Z00.5 Examination of potential donor of organ and tissue
Z006	Z00.6 Examination for normal comparison and control in clinical research programme
Z008	Z00.8 Other general examinations
Z01	Z01 Other special examinations and investigations of persons without complaint or reported diagnosis
Z010	Z01.0 Examination of eyes and vision
Z011	Z01.1 Examination of ears and hearing
Z012	Z01.2 Dental examination
Z013	Z01.3 Examination of blood pressure
Z014	Z01.4 Gynaecological examination (general)(routine)
Z015	Z01.5 Diagnostic skin and sensitisation tests
Z016	Z01.6 Radiological examination, not elsewhere classified
Z017	Z01.7 Laboratory examination
Z018	Z01.8 Other specified special examinations
Z019	Z01.9 Special examination, unspecified
Z02	Z02 Examination and encounter for administrative purposes
Z020	Z02.0 Examination for admission to educational institution
Z021	Z02.1 Pre-employment examination
Z022	Z02.2 Examination for admission to residential institution
Z023	Z02.3 Examination for recruitment to armed forces
Z024	Z02.4 Examination for driving licence
Z025	Z02.5 Examination for participation in sport
Z026	Z02.6 Examination for insurance purposes
Z027	Z02.7 Issue of medical certificate
Z028	Z02.8 Other examinations for administrative purposes
Z029	Z02.9 Examination for administrative purposes, unspecified
Z03	Z03 Medical observation and evaluation for suspected diseases and conditions
Z030	Z03.0 Observation for suspected tuberculosis
Z031	Z03.1 Observation for suspected malignant neoplasm
Z032	Z03.2 Observation for suspected mental and behavioural disorders
Z033	Z03.3 Observation for suspected nervous system disorder
Z034	Z03.4 Observation for suspected myocardial infarction
Z035	Z03.5 Observation for other suspected cardiovascular diseases
Z036	Z03.6 Observation for suspected toxic effect from ingested substance
Z038	Z03.8 Observation for other suspected diseases and conditions
Z039	Z03.9 Observation for suspected disease or condition, unspecified
Z04	Z04 Examination and observation for other reasons
Z040	Z04.0 Blood-alcohol and blood-drug test
Z041	Z04.1 Examination and observation following transport accident
Z042	Z04.2 Examination and observation following work accident
Z043	Z04.3 Examination and observation following other accident
Z044	Z04.4 Examination and observation following alleged rape and seduction
Z045	Z04.5 Examination and observation following other inflicted injury
Z046	Z04.6 General psychiatric examination, requested by authority
Z048	Z04.8 Examination and observation for other specified reasons
Z049	Z04.9 Examination and observation for unspecified reason
Z08	Z08 Follow-up examination after treatment for malignant neoplasm
Z080	Z08.0 Follow-up examination after surgery for malignant neoplasm
Z081	Z08.1 Follow-up examination after radiotherapy for malignant neoplasm
Z082	Z08.2 Follow-up examination after chemotherapy for malignant neoplasm
Z087	Z08.7 Follow-up examination after combined treatment for malignant neoplasm
Z088	Z08.8 Follow-up examination after other treatment for malignant neoplasm
Z089	Z08.9 Follow-up examination after unspecified treatment for malignant neoplasm
Z09	Z09 Follow-up examination after treatment for conditions other than malignant neoplasms
Z090	Z09.0 Follow-up examination after surgery for other conditions
Z091	Z09.1 Follow-up examination after radiotherapy for other conditions
Z092	Z09.2 Follow-up examination after chemotherapy for other conditions
Z093	Z09.3 Follow-up examination after psychotherapy
Z094	Z09.4 Follow-up examination after treatment of fracture
Z097	Z09.7 Follow-up examination after combined treatment for other conditions
Z098	Z09.8 Follow-up examination after other treatment for other conditions
Z099	Z09.9 Follow-up examination after unspecified treatment for other conditions
Z10	Z10 Routine general health check-up of defined subpopulation
Z100	Z10.0 Occupational health examination
Z101	Z10.1 Routine general health check-up of inhabitants of institutions
Z102	Z10.2 Routine general health check-up of armed forces
Z103	Z10.3 Routine general health check-up of sports teams
Z108	Z10.8 Routine general health check-up of other defined subpopulations
Z11	Z11 Special screening examination for infectious and parasitic diseases
Z110	Z11.0 Special screening examination for intestinal infectious diseases
Z111	Z11.1 Special screening examination for respiratory tuberculosis
Z112	Z11.2 Special screening examination for other bacterial diseases
Z113	Z11.3 Special screening examination for infections with a predominantly sexual mode of transmission
Z114	Z11.4 Special screening examination for human immunodeficiency virus [HIV]
Z115	Z11.5 Special screening examination for other viral diseases
Z116	Z11.6 Special screening examination for other protozoal diseases and helminthiases
Z118	Z11.8 Special screening examination for other infectious and parasitic diseases
Z119	Z11.9 Special screening examination for infectious and parasitic diseases, unspecified
Z12	Z12 Special screening examination for neoplasms
Z120	Z12.0 Special screening examination for neoplasm of stomach
Z121	Z12.1 Special screening examination for neoplasm of intestinal tract
Z122	Z12.2 Special screening examination for neoplasm of respiratory organs
Z123	Z12.3 Special screening examination for neoplasm of breast
Z124	Z12.4 Special screening examination for neoplasm of cervix
Z125	Z12.5 Special screening examination for neoplasm of prostate
Z126	Z12.6 Special screening examination for neoplasm of bladder
Z128	Z12.8 Special screening examination for neoplasm of other sites
Z129	Z12.9 Special screening examination for neoplasm, unspecified
Z13	Z13 Special screening examination for other diseases and disorders
Z130	Z13.0 Special screening examination for diseases of the blood and blood-forming organs and certain disorders involving the immune mechanism
Z131	Z13.1 Special screening examination for diabetes mellitus
Z132	Z13.2 Special screening examination for nutritional disorders
Z133	Z13.3 Special screening examination for mental and behavioural disorders
Z134	Z13.4 Special screening examination for certain developmental disorders in childhood
Z135	Z13.5 Special screening examination for eye and ear disorders
Z136	Z13.6 Special screening examination for cardiovascular disorders
Z137	Z13.7 Special screening examination for congenital malformations, deformations and chromosomal abnormalities
Z138	Z13.8 Special screening examination for other specified diseases and disorders
Z1382	Z13.82 Encounter for screening for musculoskeletal disorder
Z1383	Z13.83 Encounter for screening for respiratory disorder NEC
Z139	Z13.9 Special screening examination, unspecified
Z20	Z20 Contact with and exposure to communicable diseases
Z200	Z20.0 Contact with and exposure to intestinal infectious diseases
Z201	Z20.1 Contact with and exposure to tuberculosis
Z202	Z20.2 Contact with and exposure to infections with a predominantly sexual mode of transmission
Z203	Z20.3 Contact with and exposure to rabies
Z204	Z20.4 Contact with and exposure to rubella
Z205	Z20.5 Contact with and exposure to viral hepatitis
Z206	Z20.6 Contact with and exposure to human immunodeficiency virus [HIV]
Z207	Z20.7 Contact with and exposure to pediculosis, acariasis and other infestations
Z208	Z20.8 Contact with and exposure to other communicable diseases
Z209	Z20.9 Contact with and exposure to unspecified communicable disease
Z21	Z21 Asymptomatic human immunodeficiency virus [HIV] infection status
Z22	Z22 Carrier of infectious disease
Z220	Z22.0 Carrier of typhoid
Z221	Z22.1 Carrier of other intestinal infectious diseases
Z222	Z22.2 Carrier of diphtheria
Z223	Z22.3 Carrier of other specified bacterial diseases
Z224	Z22.4 Carrier of infections with a predominantly sexual mode of transmission
Z225	Z22.5 Carrier of viral hepatitis
Z226	Z22.6 Carrier of human T-lymphotropic virus type 1 [HTLV-1] infection
Z227	Z22.7 Latent tuberculosis
Z228	Z22.8 Carrier of other infectious diseases
Z229	Z22.9 Carrier of infectious disease, unspecified
Z23	Z23 Need for immunisation against single bacterial diseases
Z230	Z23.0 Need for immunisation against cholera alone
Z231	Z23.1 Need for immunisation against typhoid-paratyphoid alone [TAB]
Z232	Z23.2 Need for immunisation against tuberculosis [BCG]
Z233	Z23.3 Need for immunisation against plague
Z234	Z23.4 Need for immunisation against tularaemia
Z235	Z23.5 Need for immunisation against tetanus alone
Z236	Z23.6 Need for immunisation against diphtheria alone
Z237	Z23.7 Need for immunisation against pertussis alone
Z238	Z23.8 Need for immunisation against other single bacterial diseases
Z24	Z24 Need for immunisation against certain single viral diseases
Z240	Z24.0 Need for immunisation against poliomyelitis
Z241	Z24.1 Need for immunisation against arthropod-borne viral encephalitis
Z242	Z24.2 Need for immunisation against rabies
Z243	Z24.3 Need for immunisation against yellow fever
Z244	Z24.4 Need for immunisation against measles alone
Z245	Z24.5 Need for immunisation against rubella alone
Z246	Z24.6 Need for immunisation against viral hepatitis
Z25	Z25 Need for immunisation against other single viral diseases
Z250	Z25.0 Need for immunisation against mumps alone
Z251	Z25.1 Need for immunisation against influenza
Z258	Z25.8 Need for immunisation against other specified single viral diseases
Z26	Z26 Need for immunisation against other single infectious diseases
Z260	Z26.0 Need for immunisation against leishmaniasis
Z268	Z26.8 Need for immunisation against other specified single infectious diseases
Z269	Z26.9 Need for immunisation against unspecified infectious disease
Z27	Z27 Need for immunisation against combinations of infectious diseases
Z270	Z27.0 Need for immunisation against cholera with typhoid-paratyphoid [cholera + TAB]
Z271	Z27.1 Need for immunisation against diphtheria-tetanus-pertussis, combined [DTP]
Z272	Z27.2 Need for immunisation against diphtheria-tetanus-pertussis with typhoid-paratyphoid [DTP + TAB]
Z273	Z27.3 Need for immunisation against diphtheria-tetanus-pertussis with poliomyelitis [DTP + polio]
Z274	Z27.4 Need for immunisation against measles-mumps-rubella [MMR]
Z278	Z27.8 Need for immunisation against other combinations of infectious diseases
Z279	Z27.9 Need for immunisation against unspecified combinations of infectious diseases
Z28	Z28 Immunisation not carried out
Z280	Z28.0 Immunisation not carried out because of contraindication
Z281	Z28.1 Immunisation not carried out because of patient's decision for reasons of belief or group pressure
Z282	Z28.2 Immunisation not carried out because of patient's decision for other and unspecified reasons
Z288	Z28.8 Immunisation not carried out for other reasons
Z289	Z28.9 Immunisation not carried out for unspecified reason
Z29	Z29 Need for other prophylactic measures
Z290	Z29.0 Isolation
Z291	Z29.1 Prophylactic immunotherapy
Z292	Z29.2 Other prophylactic chemotherapy
Z298	Z29.8 Other specified prophylactic measures
Z299	Z29.9 Prophylactic measure, unspecified
Z30	Z30 Contraceptive management
Z300	Z30.0 General counselling and advice on contraception
Z301	Z30.1 Insertion of (intra-uterine) contraceptive device
Z302	Z30.2 Sterilisation
Z303	Z30.3 Menstrual extraction
Z304	Z30.4 Surveillance of contraceptive drugs
Z305	Z30.5 Surveillance of (intra-uterine) contraceptive device
Z308	Z30.8 Other contraceptive management
Z309	Z30.9 Contraceptive management, unspecified
Z31	Z31 Procreative management
Z310	Z31.0 Tuboplasty or vasoplasty after previous sterilisation
Z311	Z31.1 Artifical insemination
Z312	Z31.2 In vitro fertilisation
Z313	Z31.3 Other assisted fertilisation methods
Z314	Z31.4 Procreative investigation and testing
Z315	Z31.5 Genetic counselling
Z316	Z31.6 General counselling and advice on procreation
Z318	Z31.8 Other procreative management
Z319	Z31.9 Procreative management, unspecified
Z32	Z32 Pregnancy examination and test
Z320	Z32.0 Pregnancy, not (yet) confirmed
Z321	Z32.1 Pregnancy confirmed
Z329	Z32.9 Pregnancy confirmed (erroneous code. See Z321)
Z33	Z33 Pregnant state, incidental
Z34	Z34 Supervision of normal pregnancy
Z340	Z34.0 Supervision of normal first pregnancy
Z348	Z34.8 Supervision of other normal pregnancy
Z349	Z34.9 Supervision of normal pregnancy, unspecified
Z35	Z35 Supervision of high-risk pregnancy
Z350	Z35.0 Supervision of pregnancy with history of infertility
Z351	Z35.1 Supervision of pregnancy with history of abortive outcome
Z352	Z35.2 Supervision of pregnancy with other poor reproductive or obstetric history
Z353	Z35.3 Supervision of pregnancy with history of insufficient antenatal care
Z354	Z35.4 Supervision of pregnancy with grand multiparity
Z355	Z35.5 Supervision of elderly primigravida
Z356	Z35.6 Supervision of very young primigravida
Z357	Z35.7 Supervision of high-risk pregnancy due to social problems
Z358	Z35.8 Supervision of other high-risk pregnancies
Z359	Z35.9 Supervision of high-risk pregnancy, unspecified
Z36	Z36 Antenatal screening
Z360	Z36.0 Antenatal screening for chromosomal anomalies
Z361	Z36.1 Antenatal screening for raised alphafetoprotein level
Z362	Z36.2 Other antenatal screening based on amniocentesis
Z363	Z36.3 Antenatal screening for malformations using ultrasound and other physical methods
Z364	Z36.4 Antenatal screening for foetal growth retardation using ultrasound and other physical methods
Z365	Z36.5 Antenatal screening for isoimmunisation
Z368	Z36.8 Other antenatal screening
Z369	Z36.9 Antenatal screening, unspecified
Z37	Z37 Outcome of delivery
Z370	Z37.0 Single live birth
Z371	Z37.1 Single stillbirth
Z372	Z37.2 Twins, both liveborn
Z373	Z37.3 Twins, one liveborn and one stillborn
Z374	Z37.4 Twins, both stillborn
Z375	Z37.5 Other multiple births, all liveborn
Z376	Z37.6 Other multiple births, some liveborn
Z377	Z37.7 Other multiple births, all stillborn
Z379	Z37.9 Outcome of delivery unspecified
Z38	Z38 Liveborn infants according to place of birth
Z380	Z38.0 Singleton, born in hospital
Z381	Z38.1 Singleton, born outside hospital
Z382	Z38.2 Singleton, unspecified as to place of birth
Z383	Z38.3 Twin, born in hospital
Z384	Z38.4 Twin, born outside hospital
Z385	Z38.5 Twin, unspecified as to place of birth
Z386	Z38.6 Other multiple, born in hospital
Z387	Z38.7 Other multiple, born outside hospital
Z388	Z38.8 Other multiple, unspecified as to place of birth
Z39	Z39 Postpartum care and examination
Z390	Z39.0 Care and examination immediately after delivery
Z391	Z39.1 Care and examination of lactating mother
Z392	Z39.2 Routine postpartum follow-up
Z40	Z40 Prophylactic surgery
Z400	Z40.0 Prophylactic surgery for risk-factors related to malignant neoplasms
Z408	Z40.8 Other prophylactic surgery
Z409	Z40.9 Prophylactic surgery, unspecified
Z41	Z41 Procedures for purposes other than remedying health state
Z410	Z41.0 Hair transplant
Z411	Z41.1 Other plastic surgery for unacceptable cosmetic appearance
Z412	Z41.2 Routine and ritual circumcision
Z413	Z41.3 Ear piercing
Z418	Z41.8 Other procedures for purposes other than remedying health state
Z419	Z41.9 Procedures for purposes other than remedying health state, unspecified
Z42	Z42 Follow-up care involving plastic surgery
Z420	Z42.0 Follow-up care involving plastic surgery of head and neck
Z421	Z42.1 Follow-up care involving plastic surgery of breast
Z422	Z42.2 Follow-up care involving plastic surgery of other parts of trunk
Z423	Z42.3 Follow-up care involving plastic surgery of upper extremity
Z424	Z42.4 Follow-up care involving plastic surgery of lower extremity
Z428	Z42.8 Follow-up care involving plastic surgery of other body part
Z429	Z42.9 Follow-up care involving plastic surgery, unspecified
Z43	Z43 Attention to artificial openings
Z430	Z43.0 Attention to tracheostomy
Z431	Z43.1 Attention to gastrostomy
Z432	Z43.2 Attention to ileostomy
Z433	Z43.3 Attention to colostomy
Z434	Z43.4 Attention to other artificial openings of digestive tract
Z435	Z43.5 Attention to cyctostomy
Z436	Z43.6 Attention to other artificial openings of urinary tract
Z437	Z43.7 Attention to artificial vagina
Z438	Z43.8 Attention to other artificial openings
Z439	Z43.9 Attention to unspecified artificial opening
Z44	Z44 Fitting and adjustment of external prosthetic device
Z440	Z44.0 Fitting and adjustment of artificial arm (complete)(partial)
Z441	Z44.1 Fitting and adjustment of artificial leg (complete)(partial)
Z442	Z44.2 Fitting and adjustment of artificial eye
Z443	Z44.3 Fitting and adjustment of external breast prosthesis
Z448	Z44.8 Fitting and adjustment of other external prosthetic devices
Z449	Z44.9 Fitting and adjustment of unspecified external prosthetic device
Z45	Z45 Adjustment and management of implanted device
Z450	Z45.0 Adjustment and management of cardiac pacemaker
Z451	Z45.1 Adjustment and management of infusion pump
Z452	Z45.2 Adjustment and management of vascular access device
Z453	Z45.3 Adjustment and management of implanted hearing device
Z458	Z45.8 Adjustment and management of other implanted devices
Z459	Z45.9 Adjustment and management of unspecified implanted device
Z46	Z46 Fitting and adjustment of other devices
Z460	Z46.0 Fitting and adjustment of spectacles and contact lenses
Z461	Z46.1 Fitting and adjustment of hearing aid
Z462	Z46.2 Fitting and adjustment of other devices related to nervous system and special senses
Z463	Z46.3 Fitting and adjustment of dental prosthetic device
Z464	Z46.4 Fitting and adjustment of orthodontic device
Z465	Z46.5 Fitting and adjustment of ileostomy and other intestinal appliances
Z466	Z46.6 Fitting and adjustment of urinary device
Z467	Z46.7 Fitting and adjustment of orthopaedic device
Z468	Z46.8 Fitting and adjustment of other specified devices
Z469	Z46.9 Fitting and adjustment of other unspecified device
Z47	Z47 Other orthopaedic follow-up care
Z470	Z47.0 Follow-up care involving removal of fracture plate and other internal fixation device
Z478	Z47.8 Other specified orthopaedic follow-up care
Z479	Z47.9 Orthopaedic follow-up care, unspecified
Z48	Z48 Other surgical follow-up care
Z480	Z48.0 Attention to surgical dressings and sutures
Z488	Z48.8 Other specified surgical follow-up care
Z489	Z48.9 Surgical follow-up care, unspecified
Z49	Z49 Care involving dialysis
Z490	Z49.0 Preparatory care for dialysis
Z491	Z49.1 Extracorporeal dialysis
Z492	Z49.2 Other dialysis
Z50	Z50 Care involving use of rehabilitation procedures
Z500	Z50.0 Cardiac rehabilitation
Z501	Z50.1 Other physical therapy
Z502	Z50.2 Alcohol rehabilitation
Z503	Z50.3 Drug rehabilitation
Z504	Z50.4 Psychotherapy, not elsewhere classified
Z505	Z50.5 Speech therapy
Z506	Z50.6 Orthoptic training
Z507	Z50.7 Occupational therapy and vocational rehabilitation, not elsewhere classified
Z508	Z50.8 Care involving use of rehabilitation procedures
Z509	Z50.9 Care involving use of rehabilitation procedure, unspecified
Z51	Z51 Other medical care
Z510	Z51.0 Radiotherapy session
Z511	Z51.1 Chemotherapy session for neoplasm
Z512	Z51.2 Other chemotherapy
Z513	Z51.3 Blood transfusion without reported diagnosis
Z514	Z51.4 Preparatory care for treatment, not elsewhere classified
Z515	Z51.5 Palliative care
Z516	Z51.6 Desensitisation to allergens
Z518	Z51.8 Other specified medical care
Z519	Z51.9 Medical care, unspecified
Z52	Z52 Donors of organs and tissues
Z520	Z52.0 Blood donor
Z521	Z52.1 Skin donor
Z522	Z52.2 Bone donor
Z523	Z52.3 Bone marrow donor
Z524	Z52.4 Kidney donor
Z525	Z52.5 Cornea donor
Z526	Z52.6 Liver donor
Z527	Z52.7 Heart donor
Z528	Z52.8 Donor of other organs and tissues
Z529	Z52.9 Donor of unspecified organ or tissue
Z53	Z53 Persons encountering health services for specifie procedures, not carried out
Z530	Z53.0 Procedure not carried out because of contraindication
Z531	Z53.1 Procedure not carried out because of patient's decision for reasons of belief or group pressure
Z532	Z53.2 Procedure not carried out because of patient's decision for other and unspecified reasons
Z538	Z53.8 Procedure not carried out for other reasons
Z539	Z53.9 Procedure not carried out, unspecified reason
Z54	Z54 Convalescence
Z540	Z54.0 Convalescence following surgery
Z541	Z54.1 Convalescence following radiotherapy
Z542	Z54.2 Convalescence following chemotherapy
Z543	Z54.3 Convalescence following psychotherapy
Z544	Z54.4 Convalescence following treatment of fracture
Z547	Z54.7 Convalescence following combined treatment
Z548	Z54.8 Convalescence following other treatment
Z549	Z54.9 Convalescence following unspecified treatment
Z55	Z55 Problems related to education and literacy
Z550	Z55.0 Illiteracy and low-level literacy
Z551	Z55.1 Schooling unavailable and unattainable
Z552	Z55.2 Failed examinations
Z553	Z55.3 Underachievement in school
Z554	Z55.4 Educational maladjustment and discord with teachers and classmates
Z558	Z55.8 Other problems relating to education and literacy
Z559	Z55.9 Problems relating to education and literacy, unspecified
Z56	Z56 Problems related to employment and unemployment
Z560	Z56.0 Unemployment, unspecified
Z561	Z56.1 Change of job
Z562	Z56.2 Threat of job loss
Z563	Z56.3 Stressful work schedule
Z564	Z56.4 Discord with boss and workmates
Z565	Z56.5 Uncongenial work
Z566	Z56.6 Other physical and mental strain related to work
Z567	Z56.7 Other and unspecified problems related to employment
Z57	Z57 Occupational exposure to risk-factors
Z570	Z57.0 Occupational exposure to noise
Z571	Z57.1 Occupational exposure to radiation
Z572	Z57.2 Occupational exposure to dust
Z573	Z57.3 Occupational exposure to other air contaminants
Z574	Z57.4 Occupational exposure to toxic agents in agriculture
Z575	Z57.5 Occupational exposure to toxic agents in other industries
Z576	Z57.6 Occupational exposure to extreme temperature
Z577	Z57.7 Occupational exposure to vibration
Z578	Z57.8 Occupational exposure to other risk-factors
Z579	Z57.9 Occupational exposure to unspecified risk-factor
Z58	Z58 Problems related to physical environment
Z580	Z58.0 Exposure to noise
Z581	Z58.1 Exposure to air pollution
Z582	Z58.2 Exposure to water pollution
Z583	Z58.3 Exposure to soil pollution
Z584	Z58.4 Exposure to radiation
Z585	Z58.5 Exposure to other pollution
Z586	Z58.6 Inadequate drinking-water supply
Z587	Z58.7 Exposure to tobacco smoke
Z588	Z58.8 Other problems related to physical environment
Z589	Z58.9 Problem related to physical environment, unspecified
Z59	Z59 Problems related to housing and economic circumstances
Z590	Z59.0 Homelessness
Z591	Z59.1 Inadequate housing
Z592	Z59.2 Discord with neighbours, lodgers and landlord
Z593	Z59.3 Problems related to living in residential institution
Z594	Z59.4 Lack of adequate food
Z595	Z59.5 Extreme poverty
Z596	Z59.6 Low income
Z597	Z59.7 Insufficient social insurance and welfare support
Z598	Z59.8 Other problems relating to housing and economic circumstances
Z599	Z59.9 Problem relating to housing and economic circumstances, unspecified
Z60	Z60 Problems related to social environment
Z600	Z60.0 Problems of adjustment to life-cycle transitions
Z601	Z60.1 Atypical parenting situation
Z602	Z60.2 Living alone
Z603	Z60.3 Acculturation difficulty
Z604	Z60.4 Social exclusion and rejection
Z605	Z60.5 Target of perceived adverse discrimination and persecution
Z608	Z60.8 Other problems related to social environment
Z609	Z60.9 Problem related to social environment, unspecified
Z61	Z61 Problems related to negative life events in childhood
Z610	Z61.0 Loss of love relationship in childhood
Z611	Z61.1 Removal from home in childhood
Z612	Z61.2 Altered pattern of family relationships in childhood
Z613	Z61.3 Events resulting in loss of self-esteem in childhood
Z614	Z61.4 Problems related to alleged sexual abuse of child by person within primary support group
Z615	Z61.5 Problems related to alleged sexual abuse of child by person outside primary support group
Z616	Z61.6 Problems related to alleged physical abuse of child
Z617	Z61.7 Personal frightening experience in childhood
Z618	Z61.8 Other negative life events in childhood
Z619	Z61.9 Negative life events in childhood, unspecified
Z62	Z62 Other problems related to upbringing
Z620	Z62.0 Inadequate parental supervision and control
Z621	Z62.1 Parental overprotection
Z622	Z62.2 Institutional upbringing
Z623	Z62.3 Hostility towards and scapegoating of child
Z624	Z62.4 Emotional neglect of child
Z625	Z62.5 Other problems related to neglect in upbringing
Z626	Z62.6 Inappropriate parental pressure and other abnormal qualities of upbringing
Z628	Z62.8 Other specified problems related to upbringing
Z629	Z62.9 Problem related to upbringing, unspecified
Z63	Z63 Other problems related to primary support group, including family circumstances
Z630	Z63.0 Problems in relationship with spouse or partner
Z631	Z63.1 Problems in relationship with parents and in-laws
Z632	Z63.2 Inadequate family support
Z633	Z63.3 Absence of family member
Z634	Z63.4 Disappearance and death of family member
Z635	Z63.5 Disruption of family by separation and divorce
Z636	Z63.6 Dependent relative needing care at home
Z637	Z63.7 Other stressful life events affecting family and household
Z638	Z63.8 Other specified problems related to primary support group
Z639	Z63.9 Problem related to primary support group, unspecified
Z64	Z64 Problems related to certain psychosocial circumstances
Z640	Z64.0 Problems related to unwanted pregnancy
Z641	Z64.1 Problems related to multiparity
Z642	Z64.2 Seeking and accepting physical, nutritional and chemical interventions known to be hazardous and harmful
Z643	Z64.3 Seeking and accepting behavioural and psychological interventions known to be hazardous and harmful
Z644	Z64.4 Discord with counsellors
Z65	Z65 Problems related to other psychosocial circumstances
Z650	Z65.0 Conviction in civil and criminal proceedings without imprisonment
Z651	Z65.1 Imprisonment and other incarceration
Z652	Z65.2 Problems related to release from prison
Z653	Z65.3 Problems related to other legal circumstances
Z654	Z65.4 Victim of crime and terrorism
Z655	Z65.5 Exposure to disaster, war and other hostilities
Z658	Z65.8 Other specified problems related to psychosocial circumstances
Z659	Z65.9 Problem related to unspecified psychosocial circumstances
Z70	Z70 Counselling related to sexual attitude, behaviour and orientation
Z700	Z70.0 Counselling related to sexual attitude
Z701	Z70.1 Counselling related to patient's sexual behaviour and orientation
Z702	Z70.2 Counselling related to sexual behaviour and orientation of third party
Z703	Z70.3 Counselling related to combined concerns regarding sexual attitude, behaviour and orientation
Z708	Z70.8 Other sex counselling
Z709	Z70.9 Sex counselling, unspecified
Z71	Z71 Persons encountering health services for other counselling and medical advice, not elsewhere classified
Z710	Z71.0 Person consulting on behalf of another person
Z711	Z71.1 Person with feared complaint in whom no diagnosis is made
Z712	Z71.2 Person consulting for explanation of investigation findings
Z713	Z71.3 Dietary counselling and surveillance
Z714	Z71.4 Alcohol abuse counselling and surveillance
Z715	Z71.5 Drug abuse counselling and surveillance
Z716	Z71.6 Tobacco abuse counselling
Z717	Z71.7 Human immunodeficiency virus [HIV] counselling
Z718	Z71.8 Other specified counselling
Z719	Z71.9 Counselling, unspecified
Z72	Z72 Problems related to lifestyle
Z720	Z72.0 Tobacco use
Z721	Z72.1 Alcohol use
Z722	Z72.2 Drug use
Z723	Z72.3 Lack of physical exercise
Z724	Z72.4 Inappropriate diet and eating habits
Z725	Z72.5 High-risk sexual behaviour
Z726	Z72.6 Gambling and betting
Z728	Z72.8 Other problems related to lifestyle
Z729	Z72.9 Problem related to lifestyle, unspecified
Z73	Z73 Problems related to life-management difficulty
Z730	Z73.0 Burn-out
Z731	Z73.1 Accentuation of personality traits
Z732	Z73.2 Lack of relaxation and leisure
Z733	Z73.3 Stress, not elsewhere classified
Z734	Z73.4 Inadequate social skills, not elsewhere classified
Z735	Z73.5 Social role conflict, not elsewhere classified
Z736	Z73.6 Limitation of activities due to disability
Z738	Z73.8 Other problems related to life-management difficulty
Z739	Z73.9 Problem related to life-management difficulty, unspecified
Z74	Z74 Problems related to care-provider dependency
Z740	Z74.0 Reduced mobility
Z741	Z74.1 Need for assistance with personal care
Z742	Z74.2 Need for assistance at home and no other household member able to render care
Z743	Z74.3 Need for continuous supervision
Z748	Z74.8 Other problems related to care-provider dependency
Z749	Z74.9 Problem related to care-provider dependency, unspecified
Z75	Z75 Problems related to medical facilities and other health care
Z750	Z75.0 Medical services not available in home
Z751	Z75.1 Person awaiting admission to adequate facility elsewhere
Z752	Z75.2 Other waiting period for investigation and treatment
Z753	Z75.3 Unavailability and inaccessibility of health-care facilities
Z754	Z75.4 Unavailability and inaccessibility of other helping agencies
Z755	Z75.5 Holiday relief care
Z758	Z75.8 Other problems related to medical facilities and other health care
Z759	Z75.9 Unspecified problem related to medical facilities and other health care
Z76	Z76 Persons encountering health services in other circumstances
Z760	Z76.0 Issue of repeat prescription
Z761	Z76.1 Health supervision and care of foundling
Z762	Z76.2 Health supervision and care of other healthy infant and child
Z763	Z76.3 Healthy person accompanying sick person
Z764	Z76.4 Other boarder in health-care facility
Z765	Z76.5 Malingerer [conscious situation]
Z768	Z76.8 Persons encountering health services in other specified circumstances
Z769	Z76.9 Persons encountering health services in unspecified circumstances
Z80	Z80 Family history of malignant neoplasm
Z800	Z80.0 Family history of malignant neoplasm of digestive organs
Z801	Z80.1 Family history of malignant neoplasm of trachea, bronchus and lung
Z802	Z80.2 Family history of malignant neoplasm of other respiratory and intrathoracic organs
Z803	Z80.3 Family history of malignant neoplasm of breast
Z804	Z80.4 Family history of malignant neoplasm of genital organs
Z805	Z80.5 Family history of malignant neoplasm of urinary tract
Z806	Z80.6 Family history of leukaemia
Z807	Z80.7 Family history of malignant neoplasms of lymphoid, haematopoietic and related tissues
Z808	Z80.8 Family history of malignant neoplasm of other organs or systems
Z809	Z80.9 Family history of malignant neoplasm, unspecified
Z81	Z81 Family history of mental and behavioural disorders
Z810	Z81.0 Family history of mental retardation
Z811	Z81.1 Family history of alcohol abuse
Z812	Z81.2 Family history of tobacco abuse
Z813	Z81.3 Family history of other psychoactive substance abuse
Z814	Z81.4 Family history of other substance abuse
Z818	Z81.8 Family history of other mental and behavioural disorders
Z82	Z82 Family history of certain disabilities and chronic diseases leading to disablement
Z820	Z82.0 Family history of epilepsy and other diseases of the nervous system
Z821	Z82.1 Family history of blindness and visual loss
Z822	Z82.2 Family history of deafness and hearing loss
Z823	Z82.3 Family history of stroke
Z824	Z82.4 Family history of ischaemic heart disease and other diseases of the circulatory system
Z825	Z82.5 Family history of asthma and other chronic lower respiratory diseases
Z826	Z82.6 Family history of arthritis and other diseases of the musculoskeletal system and connective tissue
Z827	Z82.7 Family history of congenital malformations, deformations and chromosomal abnormalities
Z828	Z82.8 Family history of other disabilities and chronic diseases leading to disablement, not elsewhere classified
Z83	Z83 Family history of other specific disorders
Z830	Z83.0 Family history of human immunodeficiency virus [HIV]
Z831	Z83.1 Family history of other infectious and parasitic diseases
Z832	Z83.2 Family history of diseases of the blood and blood-forming organs and certain disorders involving the immune mechanism
Z833	Z83.3 Family history of diabetes mellitus
Z834	Z83.4 Family history of other endocrine, nutritional and metabolic diseases
Z835	Z83.5 Family history of eye and ear disorders
Z836	Z83.6 Family history of diseases of the respiratory system
Z837	Z83.7 Family history of diseases of the digestive system
Z84	Z84 Family history of other conditions
Z840	Z84.0 Family history of diseases of the skin and subcutaneous tissue
Z841	Z84.1 Family history of disorders of the kidney and ureter
Z842	Z84.2 Family history of other diseases of the genito-urinary system
Z843	Z84.3 Family history of consanguinity
Z848	Z84.8 Family history of other specified conditions
Z85	Z85 Personal history of malignant neoplasm
Z850	Z85.0 Personal history of malignant neoplasm of digestive organs
Z8502	Z85.02 Personal history of malignant neoplasm of stomach
Z851	Z85.1 Personal history of malignant neoplasm of trachea, bronchus and lung
Z852	Z85.2 Personal history of malignant neoplasm of other respiratory and intrathoracic organs
Z853	Z85.3 Personal history of malignant neoplasm of breast
Z854	Z85.4 Personal history of malignant neoplasm of genital organs
Z855	Z85.5 Personal history of malignant neoplasm of urinary tract
Z856	Z85.6 Personal history of leukaemia
Z857	Z85.7 Personal history of other malignant neoplasms of lymphoid, haematopoietic and related tissues
Z858	Z85.8 Personal history of malignant neoplasms of other organs and systems
Z859	Z85.9 Personal history of malignant neoplasm, unspecified
Z86	Z86 Personal history of certain other diseases
Z860	Z86.0 Personal history of other neoplasms
Z861	Z86.1 Personal history of infectious and parasitic diseases
Z862	Z86.2 Personal history of diseases of the blood and blood-forming organs and certain disorders involving the immune mechanism
Z863	Z86.3 Personal history of endocrine, nutritional and metabolic diseases
Z864	Z86.4 Personal history of psychoactive substance abuse
Z865	Z86.5 Personal history of other mental and behavioural disorders
Z866	Z86.6 Personal history of diseases of the nervous system and sense organs
Z867	Z86.7 Personal history of diseases of the circulatory system
Z87	Z87 Personal history of other diseases and conditions
Z870	Z87.0 Personal history of diseases of the respiratory system
Z871	Z87.1 Personal history of diseases of the digestive system
Z872	Z87.2 Personal history of diseases of the skin and subcutaneous tissue
Z873	Z87.3 Personal history of diseases of the musculoskeletal system and connective tissue
Z874	Z87.4 Personal history of diseases of the genito-urinary system
Z875	Z87.5 Personal history of complications of pregnancy, childbirth and the puerperium
Z876	Z87.6 Personal history of certain conditions arising in the perinatal period
Z877	Z87.7 Personal history of congenital malformations, deformations and chromosomal abnormalities
Z878	Z87.8 Personal history of other specified conditions
Z88	Z88 Personal history of allergy to drugs, medicaments and biologocal substances
Z880	Z88.0 Personal history of allergy to penicillin
Z881	Z88.1 Personal history of allergy to other antibiotic agents
Z882	Z88.2 Personal history of allergy to sulphonamides
Z883	Z88.3 Personal history of allergy to other anti-infective agents
Z884	Z88.4 Personal history of allergy to anaesthetic agent
Z885	Z88.5 Personal history of allergy to narcotic agent
Z886	Z88.6 Personal history of allergy to analgesic agent
Z887	Z88.7 Personal history of allergy to serum and vaccine
Z888	Z88.8 Personal history of allergy to other drugs, medicaments and biological substances
Z889	Z88.9 Personal history of allergy to unspecified drugs, medicaments and biological substances
Z89	Z89 Acquired absence of limb
Z890	Z89.0 Acquired absence of finger(s) [including thumb], unilateral
Z891	Z89.1 Acquired absence of hand and wrist
Z892	Z89.2 Acquired absence of upper limb above wrist
Z893	Z89.3 Acquired absence of both upper limbs [any level]
Z894	Z89.4 Acquired absence of foot and ankle
Z895	Z89.5 Acquired absence of leg at or below knee
Z896	Z89.6 Acquired absence of leg above knee
Z897	Z89.7 Acquired absence of both lower limbs [any level, except toes alone]
Z898	Z89.8 Acquired absence of upper and lower limbs [any level]
Z899	Z89.9 Acquired absence of limb, unspecified
Z90	Z90 Acquired absence of organs, not elsewhere classified
Z900	Z90.0 Acquired absence of part of head and neck
Z901	Z90.1 Acquired absence of breast(s)
Z902	Z90.2 Acquired absence of lung [part of]
Z903	Z90.3 Acquired absence of part of stomach
Z904	Z90.4 Acquired absence of other parts of digestive tract
Z905	Z90.5 Acquired absence of kidney
Z906	Z90.6 Acquired absence of other parts of urinary tract
Z907	Z90.7 Acquired absence of genital organ(s)
Z908	Z90.8 Acquired absence of other organs
Z91	Z91 Personal history of risk-factors, not elsewhere classified
Z910	Z91.0 Personal history of allergy, other than to drugs and biological substances
Z911	Z91.1 Personal history of noncompliance with medical treatment and regimen
Z912	Z91.2 Personal history of poor personal hygiene
Z913	Z91.3 Personal history of unhealthy sleep-wake schedule
Z914	Z91.4 Personal history of psychological trauma, not elsewhere classified
Z915	Z91.5 Personal history of self-harm
Z916	Z91.6 Personal history of other physical trauma
Z917	Z91.7 Personal history of female genital mutilation
Z918	Z91.8 Personal history of other specified risk-factors, not elsewhere classified
Z92	Z92 Personal history of medical treatment
Z920	Z92.0 Personal history of contraception
Z921	Z92.1 Personal history of long-term (current) use of anticoagulants
Z922	Z92.2 Personal history of long-term (current) use of other medicaments
Z923	Z92.3 Personal history of irradiation
Z924	Z92.4 Personal history of major surgery, not elsewhere classified
Z925	Z92.5 Personal history of rehabilitation measures
Z926	Z92.6 Personal history of chemotherapy for neoplastic disease
Z928	Z92.8 Personal history of other medical treatment
Z929	Z92.9 Personal history of medical treatment, unspecified
Z93	Z93 Artificial opening status
Z930	Z93.0 Tracheostomy status
Z931	Z93.1 Gastrostomy status
Z932	Z93.2 Ileostomy status
Z933	Z93.3 Colostomy status
Z934	Z93.4 Other artificial openings of gastro-intestinal tract status
Z935	Z93.5 Cystostomy status
Z936	Z93.6 Other artificial openings of urinary tract status
Z938	Z93.8 Other artificial opening status
Z939	Z93.9 Artificial opening status, unspecified
Z94	Z94 Transplanted organ and tissue status
Z940	Z94.0 Kidney transplant status
Z941	Z94.1 Heart transplant status
Z942	Z94.2 Lung transplant status
Z943	Z94.3 Heart and lungs transplant status
Z944	Z94.4 Liver transplant status
Z945	Z94.5 Skin transplant status
Z946	Z94.6 Bone transplant status
Z947	Z94.7 Corneal transplant status
Z948	Z94.8 Other transplanted organ and tissue status
Z949	Z94.9 Transplanted organ and tissue status, unspecified
Z95	Z95 Presence of cardiac and vascular implants and grafts
Z950	Z95.0 Presence of cardiac pacemaker
Z951	Z95.1 Presence of aortocoronary bypass graft
Z952	Z95.2 Presence of prosthetic heart valve
Z953	Z95.3 Presence of xenogenic heart valve
Z954	Z95.4 Presence of other heart-valve replacement
Z955	Z95.5 Presence of coronary angioplasty implant and graft
Z958	Z95.8 Presence of other cardiac and vascular implants and grafts
Z959	Z95.9 Presence of cardiac and vascular implant and graft, unspecified
Z96	Z96 Presence of other functional implants
Z960	Z96.0 Presence of urogenital implants
Z961	Z96.1 Presence of intraocular lens
Z962	Z96.2 Presence of otological and audiological implants
Z963	Z96.3 Presence of artificial larynx
Z964	Z96.4 Presence of endocrine implants
Z965	Z96.5 Presence of tooth-root and mandibular implants
Z966	Z96.6 Presence of orthopaedic joint implants
Z967	Z96.7 Presence of other bone and tendon implants
Z968	Z96.8 Presence of other specified functional implants
Z969	Z96.9 Presence of functional implant, unspecified
Z97	Z97 Presence of other devices
Z970	Z97.0 Presence of artificial eye
Z971	Z97.1 Presence of artificial limb (complete)(partial)
Z972	Z97.2 Presence of dental prosthetic device (complete)(partial)
Z973	Z97.3 Presence of spectacles and contact lenses
Z974	Z97.4 Presence of external hearing-aid
Z975	Z97.5 Presence of (intra-uterine) contraceptive device
Z978	Z97.8 Presence of other specified devices
Z98	Z98 Other postsurgical states
Z980	Z98.0 Intestinal bypass and anastomosis status
Z981	Z98.1 Arthrodesis status
Z982	Z98.2 Presence of cerebrospinal fluid drainage device
Z988	Z98.8 Other specified postsurgical states
Z99	Z99 Dependence on enabling machines and devices, not elsewhere classified
Z990	Z99.0 Dependence on aspirator
Z991	Z99.1 Dependence on respirator
Z992	Z99.2 Dependence on renal dialysis
Z993	Z99.3 Dependence on wheelchair
Z994	Z99.4 Dependence on artificial heart
Z998	Z99.8 Dependence on other enabling machines and devices
Z999	Z99.9 Dependence on unspecified enabling machine and device
