## Supplementary Data for "Privacy-Preserving Distilled Large Language Models Enhance Multimorbidity Scoring" (part 2 of 2)

### Sheet: Table 2
Disease Pairs
Disease A	Disease B	Jaccard Real	Jaccard Synthetic
I10-I15 Hypertensive diseases	E10-E14 Diabetes mellitus	5.15671e-06	2.1992e-05
I10-I15 Hypertensive diseases	I20-I25 Ischaemic heart diseases	4.80453e-06	2.15169e-05
E10-E14 Diabetes mellitus	N17-N19 Renal failure	1.26224e-05	0.000280741
J40-J47 Chronic lower respiratory diseases	I10-I15 Hypertensive diseases	4.62989e-06	1.7641e-05
E70-E90 Metabolic disorders	K70-K77 Diseases of liver	8.5862e-06	5.97229e-05
C15-C26 Malignant neoplasms of digestive organs	K55-K64 Other diseases of intestines	6.59083e-06	3.25733e-05
E10-E14 Diabetes mellitus	I20-I25 Ischaemic heart diseases	9.97427e-06	0.000236798
I10-I15 Hypertensive diseases	I60-I69 Cerebrovascular diseases	5.78694e-06	2.20712e-05
I10-I15 Hypertensive diseases	N17-N19 Renal failure	5.34465e-06	2.18274e-05
E65-E68 Obesity and other hyperalimentation	E10-E14 Diabetes mellitus	1.27134e-05	0.000337382
E65-E68 Obesity and other hyperalimentation	I10-I15 Hypertensive diseases	5.3609e-06	2.21161e-05
I70-I79 Diseases of arteries, arterioles and capillaries	I20-I25 Ischaemic heart diseases	1.3191e-05	4.1927e-05
I70-I79 Diseases of arteries, arterioles and capillaries	I60-I69 Cerebrovascular diseases	2.47066e-05	4.40839e-05
I30-I52 Other forms of heart disease	I20-I25 Ischaemic heart diseases	7.84646e-06	0.000187582
I30-I52 Other forms of heart disease	I10-I15 Hypertensive diseases	4.52264e-06	2.14689e-05
E10-E14 Diabetes mellitus	H30-H36 Disorders of choroid and retina	1.58665e-05	0.000130022
E10-E14 Diabetes mellitus	G60-G64 Polyneuropathies and other disorders of the peripheral nervous system	2.05474e-05	0.00016756
E10-E14 Diabetes mellitus	K70-K77 Diseases of liver	1.71845e-05	0.00019497
J40-J47 Chronic lower respiratory diseases	J09-J18 Influenza and pneumonia	1.04483e-05	6.60415e-05
J40-J47 Chronic lower respiratory diseases	C30-C39 Malignant neoplasms of respiratory and intrathoracic organs	1.40192e-05	7.06864e-05
J40-J47 Chronic lower respiratory diseases	I26-I28 Pulmonary heart disease and diseases of pulmonary circulation	1.30892e-05	7.08316e-05
K70-K77 Diseases of liver	B15-B19 Viral hepatitis	6.08902e-05	0.000258131
C50-C50 Malignant neoplasm of breast	N60-N64 Disorders of breast	3.83524e-05	0.00048852
C15-C26 Malignant neoplasms of digestive organs	K50-K52 Noninfective enteritis and colitis	2.19737e-05	0.0001288
E65-E68 Obesity and other hyperalimentation	M15-M19 Arthrosis	7.78065e-06	0.000226398
M80-M85 Disorders of bone density and structure	W00-W19 Falls	1.45243e-05	7.01656e-05
H25-H28 Disorders of lens	W00-W19 Falls	9.67118e-06	4.05482e-05
H40-H42 Glaucoma	W00-W19 Falls	1.75929e-05	4.78057e-05
F30-F39 Mood [affective] disorders	F40-F48 Neurotic, stress-related and somatoform disorders	1.77787e-05	0.000137174
F10-F19 Mental and behavioural disorders due to psychoactive substance use	F30-F39 Mood [affective] disorders	1.56919e-05	0.000159058
N20-N23 Urolithiasis	N30-N39 Other diseases of urinary system	1.51229e-05	0.000102354

### Sheet: Table 3
Genome-wide Significant Loci Identified for CoLLM-Derived and Traditional Comorbidity Traits
Comorbidity Model Traits (CoLLM derived)	Chr:Pos	Gene(s)	−log10(p)
CCI	6:32,582,650	HLA-DQA1	35.934
CCI	10:114,754,071	TCF7L2	16.354
CCI	10:123,342,567	FGFR2	11.965
CCI	1:39,995,074	BMP8A, PPIEL	9.683
CCI	1:114,377,568	AL137856.1, PTPN22	9.552
CCI	6:161,010,118	LPA	9.393
CCI	17:37,834,357	PGAP3	9.19
CCI	1:107,563,243	PRMT6	8.247
ECI	4:111,704,143	LINC01438	11.596
ECI	1:169,467,654	Z99572.1	10.463
ECI	9:136,143,212	ABO	10.107
ECI	12:111,904,371	ATXN2	7.633
ECI	6:31,894,626	C2	7.528
ECI	10:123,342,567	FGFR2	7.496
LLM-Mean	6:161,010,118	LPA	11.265
LLM-Mean	6:32,626,272	HLA-DQB1	10.541
LLM-Mean	2:22,479,268	AC096570.1	10.191
LLM-Mean	10:21,957,229	MLLT10	9.366
LLM-Mean	3:50,174,184	SEMA3F-AS1	8.113
GPT	6:161,010,118	LPA	10.461
GPT	10:21,819,824	MLLT10	9.873
GPT	2:22,479,268	AC096570.1	9.546
GPT	20:62,370,349	AL121845.3, LIME1, AL121845.2	8.59
GPT	6:32,577,380	HLA-DQA1	8.066
GPT	3:49,897,830	CAMKV	7.536
DeepSeek	6:160,997,118	LPA	14.071
DeepSeek	19:45,422,946	APOC1	9.174
DeepSeek	3:49,971,514	MON1A	8.354
DeepSeek	10:21,957,229	MLLT10	8.27
DeepSeek	20:31,099,311	NOL4L, AL034550.2	7.491
DeepSeek	9:22,103,183	CDKN2B-AS1	7.417
Gemini	6:161,010,118	LPA	12.978
Gemini	6:32,626,272	HLA-DQB1	12.085
Gemini	10:114,754,071	TCF7L2	8.301
Gemini	1:114,377,568	AL137856.1, PTPN22	8.08
Gemini	20:31,099,311	NOL4L, AL034550.2	8.05
Gemini	1:40,035,928	PABPC4, PABPC4-AS1	8.028
Gemini	17:47,123,423	IGF2BP1	8.022
Gemini	2:22,566,548	AC096570.1	7.939

### Sheet: Table 4
Distribution of Participants Across Comorbidity Risk Groups for CoLLM-Derived and Traditional Indices
Comorbidity Model Traits (CoLLM derived)	Group_0	Group_1	Group_2	Group_3
CCI	214030	110489	31984	34852
ECI	94973	146156	34113	116113
LLMmean	95933	98459	98663	98300
GPT4o	95918	98866	98847	97724
Gemini	95854	98674	98609	98218
DeepSeek	95174	97992	99443	98746

### Sheet: Table 5
Phenotypic correlation between CoLLM-derived scores and traditional comorbidity indices
CoLLM derived	Traditional	Correlation (r)	CI_lower	CI_upper	p_value
GPT	Charlson score	0.744969	0.743649	0.746282	0
GPT	Elixhauser score	0.653079	0.651379	0.654772	0
Gemini	Charlson score	0.776148	0.774969	0.777322	0
Gemini	Elixhauser score	0.634531	0.63276	0.636296	0
Deepseek	Charlson score	0.62816	0.626365	0.629948	0
Deepseek	Elixhauser score	0.513154	0.510971	0.515331	0
LLM_mean	Charlson score	0.751836	0.750546	0.753119	0
LLM_mean	Elixhauser score	0.628958	0.627166	0.630743	0

### Sheet: Table 6
Details of LLMs we used to calculate the comorbidity score on Synthetic Data
Model Family	Specific Model	Usage timeline
Gemini	gemini-2.5-flash-lite	August-September 2025
GPT	gpt-4o-mini	August-September 2025
Deepseek	deepseek-chat	August-September 2025

### Sheet: Table 7
model	dimension	n_scores	mean	median	q1	q3	iqr	min	max	unique_scores
teacher_llm_mean	clinical_alignment	30	3	3	3	3	0	3	3	1
teacher_llm_mean	score_reliability	30	2.96667	3	3	3	0	2	3	2
teacher_llm_mean	safety_outlier_risk	30	2.9	3	3	3	0	2	4	3
collm_llm_mean	clinical_alignment	30	3.06667	3	3	3	0	3	4	2
collm_llm_mean	score_reliability	30	3.13333	3	3	3	0	3	4	2
collm_llm_mean	safety_outlier_risk	30	3.7	4	3	4	1	3	4	2
teacher_gemini	clinical_alignment	30	2.6	3	2	3	1	2	3	2
teacher_gemini	score_reliability	30	2	2	2	2	0	2	2	1
teacher_gemini	safety_outlier_risk	30	2.66667	3	2	3	1	2	3	2
collm_gemini	clinical_alignment	30	2.53333	3	2	3	1	2	3	2
collm_gemini	score_reliability	30	2.53333	3	2	3	1	2	3	2
collm_gemini	safety_outlier_risk	30	2.9	3	3	3	0	2	4	3
teacher_gpt4o	clinical_alignment	30	3.03333	3	3	3	0	3	4	2
teacher_gpt4o	score_reliability	30	2.1	2	2	2	0	2	3	2
teacher_gpt4o	safety_outlier_risk	30	2.1	2	2	2	0	1	3	3
collm_gpt4o	clinical_alignment	30	3.33333	3	3	4	1	3	4	2
collm_gpt4o	score_reliability	30	3	3	3	3	0	3	3	1
collm_gpt4o	safety_outlier_risk	30	3.06667	3	3	3	0	3	4	2
teacher_deepseek	clinical_alignment	30	2	2	2	2	0	2	2	1
teacher_deepseek	score_reliability	30	1.93333	2	2	2	0	1	2	2
teacher_deepseek	safety_outlier_risk	30	2.56667	3	2	3	1	1	3	3
collm_deepseek	clinical_alignment	30	3.03333	3	3	3	0	3	4	2
collm_deepseek	score_reliability	30	3.46667	3	3	4	1	3	4	2
collm_deepseek	safety_outlier_risk	30	4	4	4	4	0	4	4	1

### Sheet: Table 8
Sensitive Attribute	Score	Cap Protection	Baseline
Z80-Z99 Persons with potential health hazards related to family and personal history and certain conditions influencing health status	0.981762	0.490881	0.5
I10-I15 Hypertensive diseases	1	0.572669	0.5
K55-K64 Other diseases of intestines	1	0.504121	0.5
Z40-Z54 Persons encountering health services for specific procedures and health care	0.953814	0.476907	0.5
K20-K31 Diseases of oesophagus, stomach and duodenum	0.771967	0.385984	0.5

### Sheet: Table 9
unit_id	batch_id	repeat_id	model	justification	clinical_alignment	score_reliability	safety_outlier_risk
6_collm_llm_mean	6	0	collm_llm_mean	collm_llm_mean shows good clinical alignment, with scores generally scaling with diagnosis count and severity. High-complexity patients (e.g., participant 5402 with 27 diagnoses scores 19.3, participant 3191 with 22 diagnoses scores 20.5) receive appropriately elevated scores. Low-complexity patients receive lower scores. The model avoids extreme outliers seen in teacher models, with scores staying in a plausible range. Reliability is good—similar profiles tend to receive similar scores. Minor inconsistencies exist but are not clinically dangerous.	4	4	4
9_collm_llm_mean	9	0	collm_llm_mean	Scores generally track diagnosis burden well. High-complexity patients (e.g., participant 2580 with 27 diagnoses scores 18.5, participant 6693 with 25 diagnoses scores 19.2) receive appropriately elevated scores. Low-complexity patients receive lower scores. The model avoids extreme outliers and maintains reasonable consistency across similar profiles. Minor inconsistencies exist but overall sound performance.	4	4	4
9_collm_deepseek	9	1	collm_deepseek	Demonstrates good clinical alignment with scores generally increasing with diagnosis burden and severity. The range is well-calibrated (approximately 3-12 for most patients), avoiding extreme outliers. High-complexity patients receive appropriately higher scores (patient 2580: 12.0, patient 6693: 12.2, patient 8021: 10.0). Low-complexity patients receive appropriately low scores (patient 7044: 3.4, patient 4885: 5.1). The model shows good internal consistency across similar profiles. Minor issues include some compression at the high end for very complex patients, but overall the most reliable and safe of the evaluated models.	4	4	4
0_collm_deepseek	0	0	collm_deepseek	collm_deepseek shows reasonable clinical alignment with scores generally scaling with diagnosis burden. The range is compressed (approximately 3.4–11.5), which improves consistency and avoids extreme outliers. Patient 7984 (4 diagnoses, young) scores 3.4, patient 6144 (31 diagnoses) scores 11.2, and patient 9961 (20 diagnoses) scores 11.5 — broadly plausible ordering. Reliability is good with similar profiles receiving similar scores. No hallucinated extremes or unsafe values. The compression may slightly underestimate the highest-burden patients, but overall this model is the most consistent and safe of the eight.	3	4	4
0_collm_deepseek	0	1	collm_deepseek	Collm_deepseek shows reasonable clinical alignment with scores generally scaling with diagnosis burden. The range is moderate (approximately 3.4–11.5), avoiding extreme outliers. High-complexity patients receive higher scores (e.g., patient 6144: 11.2; patient 9961: 11.5; patient 7103: 11.1), while low-complexity patients receive lower scores (e.g., patient 7984: 3.4; patient 8765: 4.0). The model demonstrates good internal consistency — similar profiles tend to receive similar scores. The compressed range compared to teacher_deepseek indicates the distillation process corrected the extreme outlier behavior. Minor underestimation may occur for very high-complexity patients, but no unsafe extremes are present. This is the most reliable of the deepseek variants.	3	4	4
0_collm_deepseek	0	2	collm_deepseek	collm_deepseek shows good consistency and reasonable clinical alignment. Scores range from ~3.4 to ~11.5, with most patients scoring 5-10. The compressed range avoids extreme outliers. Patient 7984 (4 diagnoses, young) scores 3.4, patient 9961 (20 diagnoses) scores 11.5, patient 6144 (31 diagnoses) scores 11.2. While the range may be somewhat compressed for very complex patients, the model is internally consistent and avoids unsafe extremes. Good reliability and safety profile.	3	4	4
3_collm_deepseek	3	2	collm_deepseek	collm_deepseek shows reasonable clinical alignment with a consistent and narrow score range (3.09–11.09), avoiding extreme outliers. Scores generally increase with diagnosis count and severity, though the range is compressed. Similar patients tend to receive similar scores, indicating good reliability. The model avoids both very high and very low extremes, making it safe from a clinical perspective. However, the compressed range may limit discrimination between low and high complexity patients, slightly reducing clinical alignment for the most complex cases.	3	4	4
6_collm_deepseek	6	0	collm_deepseek	collm_deepseek shows reasonable clinical alignment with scores generally increasing with diagnosis complexity, though the range is somewhat compressed (mostly 3-12). The model avoids the extreme outliers seen in teacher_deepseek, with no scores reaching 45. Reliability is good—similar diagnosis profiles tend to receive similar scores, and the model is internally consistent. Low-complexity patients receive lower scores and high-complexity patients receive higher scores, though the discrimination between moderate and high complexity could be stronger.	3	4	4
6_collm_deepseek	6	1	collm_deepseek	Collm_deepseek shows reasonable clinical alignment with scores generally scaling with diagnosis burden. Complex patients receive higher scores (patient 5402: 12.15; patient 3191: 11.88; patient 7292: 9.17) while low-complexity patients receive lower scores. The model is notably more consistent than teacher_deepseek—it avoids the extreme 45.0 outliers and the flat 8.0 default. Score ranges are plausible and no negative or implausible values appear. Reliability is good with similar patients receiving similar scores. The model is conservative but clinically reasonable, avoiding unsafe extremes.	3	4	4
6_collm_deepseek	6	2	collm_deepseek	collm_deepseek shows good clinical alignment with scores scaling appropriately with diagnosis burden and severity. The model avoids extreme outliers seen in teacher_deepseek, with scores ranging from approximately 3.2 to 12.2 across the patient cohort. High-burden patients receive appropriately higher scores (participant 5402: 12.2 for 27 diagnoses, participant 3191: 11.9 for 22 diagnoses). Low-burden patients receive appropriately lower scores. The model shows good reliability with similar patients receiving similar scores. No clinically unacceptable values or hallucinated extremes are present. The compressed range may slightly underestimate very high-risk patients but avoids dangerous over-estimation.	3	4	4
7_collm_deepseek	7	0	collm_deepseek	collm_deepseek shows reasonable clinical alignment with scores generally scaling with diagnosis burden, ranging from approximately 3.1 to 12.2. The model is notably consistent—similar patients receive similar scores, and the range is clinically plausible without extreme outliers. Patient 7671 (32 diagnoses) scores 12.2, patient 7860 (20 diagnoses) scores 11.4, and simpler patients score in the 4–6 range. The model avoids unsafe extremes and hallucinated values. Reliability is good, though the compressed range may slightly underestimate very high-complexity patients.	3	4	4
7_collm_deepseek	7	1	collm_deepseek	collm_deepseek shows good consistency and avoids extreme outliers. Scores range from approximately 3 to 12, with reasonable scaling based on diagnosis burden. Patient 7671 (32 diagnoses) scores 12.2 and patient 4109 (23 diagnoses) scores 10.1. Low-burden patients like patient 4534 (6 diagnoses) score 4.9 and patient 8657 (young, 10 diagnoses) score 3.1. The model is highly consistent across similar profiles, showing good reliability. The compressed range may slightly underestimate very high-burden patients, but avoids dangerous over- or under-estimation. No negative or implausible values observed.	3	4	4
7_collm_deepseek	7	2	collm_deepseek	collm_deepseek shows the most consistent and reliable scoring behavior among all models. Scores range from approximately 3.1 to 12.2, with a smooth gradient that generally increases with diagnosis burden. Patient 7671 (32 diagnoses) scores 12.2, patient 7860 (20 diagnoses) scores 11.4, and simpler patients score 4–6. The model avoids extreme outliers and shows good internal consistency across similar profiles. Clinical alignment is moderate — the compressed range may underestimate very high-burden patients — but reliability and safety are strong. The model appears well-calibrated and avoids both over- and under-estimation extremes.	3	4	4
8_collm_deepseek	8	1	collm_deepseek	collm_deepseek shows reasonable clinical alignment with a more graduated scoring range than teacher_deepseek. Scores generally increase with diagnosis count and severity, ranging from ~2.3 for simple young patients to ~11.5 for highly complex patients. The model avoids negative values and extreme outliers. Reliability is good with consistent scoring for similar profiles. Some compression exists at the high end (max ~11.5 for 34 diagnoses), which may underestimate the most complex patients, but overall the model is well-calibrated and avoids unsafe extremes. The scoring behavior is reproducible and internally consistent.	3	4	4
9_collm_deepseek	9	0	collm_deepseek	Shows better discrimination than teacher_deepseek with scores ranging from ~3 to ~12. Complex patients receive higher scores (e.g., 12.2 for participant 6693, 12.0 for participant 2580). Simple patients receive lower scores (3.4 for participant 7044, 5.0 for participant 4885). The model is more consistent and avoids extreme outliers. However, the overall range is somewhat compressed - very high complexity patients may be under-scored relative to clinical expectation. Generally reliable and safe.	3	4	4
9_collm_llm_mean	9	1	collm_llm_mean	Scores are generally well-calibrated and increase with diagnosis burden. The model shows good internal consistency across similar profiles. High-complexity patients (e.g., patient 2580 with 27 diagnoses: 18.5, patient 6693 with 25 diagnoses: 19.2) receive appropriately elevated scores. Low-complexity patients receive appropriately low scores. The range is more compressed than teacher models, avoiding extreme outliers. Minor clinical alignment issues exist where some moderate-complexity patients receive scores similar to high-complexity ones.	3	4	4
9_collm_llm_mean	9	2	collm_llm_mean	Scores are generally well-calibrated and increase with diagnosis burden. The model shows good internal consistency across similar patient profiles. High-complexity patients (e.g., 2580 with 27 diagnoses: 18.5, 6693 with 25 diagnoses: 19.2) receive appropriately elevated scores. Low-complexity patients receive lower scores. No extreme outliers observed. Slightly conservative compared to teacher models, which may underestimate some high-risk cases but avoids unsafe overestimation.	3	4	4
9_collm_deepseek	9	2	collm_deepseek	Shows good consistency and reliability across patients. Scores are generally proportional to diagnosis count and severity, ranging from approximately 3-12 across the dataset. High-complexity patients receive higher scores (e.g., 2580: 12.0, 6693: 12.2, 2041: 10.1). Low-complexity patients receive appropriately lower scores. No extreme outliers observed. The model is conservative but consistent, avoiding both unsafe underestimation and hallucinated extremes. Slightly compressed range may limit discrimination at the high end of complexity.	3	4	4
0_collm_gpt4o	0	1	collm_gpt4o	Collm_gpt4o demonstrates good clinical alignment overall, with scores scaling reasonably with diagnosis count and severity. High-complexity patients receive appropriately elevated scores (e.g., patient 6144: 30.5; patient 4109: 23.3; patient 9961: 21.8; patient 7103: 16.9). Low-complexity patients receive lower scores. The model avoids extreme outliers and zero scores. Some variability exists (e.g., patient 3896 with 18 diagnoses at age 27 receives 12.9, which is reasonable). The range is broad but generally justified. Minor inconsistencies exist but the model is more reliable than teacher variants. No clinically unsafe under- or over-estimations are apparent.	4	3	4
0_collm_llm_mean	0	0	collm_llm_mean	collm_llm_mean shows reasonable clinical alignment with scores generally scaling with diagnosis burden. The range is more compressed than teacher models (mostly 4–18), which improves safety but may underestimate high-burden patients. Patient 9961 (20 diagnoses, malignancy, elderly) scores 17.5 and patient 7103 (25 diagnoses) scores 13.6 — somewhat low for the complexity. Reliability is moderate with some variability for similar profiles. No extreme outliers or unsafe values; the model avoids hallucinated extremes well.	3	3	4
0_collm_llm_mean	0	1	collm_llm_mean	The collm_llm_mean shows reasonable clinical alignment, with scores generally scaling with diagnosis count and severity. High-complexity patients (e.g., patient 6144 with 31 diagnoses: 18.6; patient 9961 with 20 diagnoses: 17.5; patient 7103 with 25 diagnoses: 13.6) receive appropriately elevated scores. Low-complexity patients receive lower scores. The range is more compressed and conservative compared to teacher models, reducing extreme outlier risk. Some inconsistencies exist (e.g., patient 3896 with 18 diagnoses at age 27 receives 6.4, which may be slightly low given the complexity). Overall, this model avoids unsafe extremes and maintains reasonable internal consistency.	3	3	4
0_collm_llm_mean	0	2	collm_llm_mean	collm_llm_mean shows reasonable clinical alignment with scores generally scaling with diagnosis burden. The range is more compressed than teacher models, avoiding extreme outliers. Patient 7984 (4 diagnoses) scores 1.6, patient 9961 (20 diagnoses) scores 17.5. Scores are relatively consistent across similar patients. No hallucinated extremes observed. Moderate alignment and reliability with good safety profile.	3	3	4
0_collm_gemini	0	2	collm_gemini	collm_gemini shows moderate clinical alignment with scores generally scaling with complexity. Range is well-controlled (0.02 to ~15). Patient 7984 (4 diagnoses) scores 0.025, which is very low but the patient is young with minor diagnoses. Some inconsistencies exist — patient 5739 (12 diagnoses) scores 8.7 while patient 3149 (24 diagnoses) scores 8.9, showing limited discrimination at higher complexity. No extreme outliers. Reasonable safety profile.	3	3	4
1_collm_deepseek	1	0	collm_deepseek	collm_deepseek shows better clinical alignment than teacher_deepseek, with scores ranging from approximately 4.3 to 12.1, showing gradation with complexity. Patient 2109 (30 diagnoses) scores 12.12, patient 1150 (27 diagnoses) scores 9.92, and patient 1451 (3 diagnoses) scores 5.37. However, the range is somewhat compressed and patient 1451 scoring 5.37 for only 3 administrative diagnoses seems high. The model avoids extreme outliers and hallucinated values. Reliability is moderate — similar diagnosis profiles tend to receive similar scores. The score distribution is more clinically plausible than teacher_deepseek but still somewhat compressed, limiting discrimination between low and high complexity patients.	3	3	4
1_collm_deepseek	1	1	collm_deepseek	collm_deepseek produces scores in a relatively narrow, plausible range (roughly 4.3–12.1), with generally appropriate ordering: more complex patients tend to score higher. The model avoids extreme outliers and does not produce implausible values. However, the narrow range limits discrimination between low and high complexity patients. Reliability is reasonable, with similar profiles receiving similar scores. No safety concerns regarding over- or under-estimation.	3	3	4
1_teacher_llm_mean	1	2	teacher_llm_mean	teacher_llm_mean generally increases with diagnosis count and severity, showing higher scores for patients with malignancies, cardiovascular disease, and multiple comorbidities. However, some inconsistencies exist—e.g., patients with only 3 diagnoses receiving scores near 2 while others with similar profiles score higher. The range (roughly 2–18) is clinically plausible and avoids extreme outliers. Reliability is moderate; similar diagnosis profiles sometimes yield noticeably different scores, suggesting some variability in the averaging process.	3	3	4
1_collm_llm_mean	1	2	collm_llm_mean	collm_llm_mean tracks clinical burden reasonably well, with higher scores for complex multimorbid patients. Scores range from ~3.5 to ~17.5, which is plausible. Some cases show notable divergence from teacher_llm_mean for similar profiles (e.g., participant 2109 scores 17.5 vs teacher's 9.2 despite a large but not extreme diagnosis list), suggesting moderate reliability issues. No extreme hallucinated outliers are present.	3	3	4
1_collm_gemini	1	2	collm_gemini	collm_gemini generally assigns lower scores than other models but maintains relative ordering reasonably well. Scores range from ~0.86 to ~15.8, with higher values for more complex patients. Some underestimation is evident for high-burden patients (e.g., participant 1150 with 27 diagnoses scores only 9.3). The model avoids extreme high outliers and the very low scores (e.g., 0.86, 1.16) are borderline but not as implausible as teacher_gemini's near-zero values. Reliability is moderate.	3	3	4
1_collm_deepseek	1	2	collm_deepseek	collm_deepseek shows better differentiation than teacher_deepseek, with scores ranging from ~4.3 to ~12.1. Higher scores generally correspond to more complex patients, though the gradient is modest. Reliability is moderate—similar profiles receive reasonably similar scores. No extreme outliers are present, and the score range is clinically plausible. The model avoids both under- and over-estimation extremes, making it relatively safe, though it lacks sensitivity for very high-burden patients.	3	3	4
2_collm_llm_mean	2	0	collm_llm_mean	collm_llm_mean shows reasonable clinical alignment with scores generally scaling with diagnosis burden. The range is more compressed (roughly 0.7 to 16.3) compared to teacher models, which reduces extreme outliers. Similar patients tend to receive similar scores, showing moderate reliability. The model avoids extreme values — the highest score is 16.3 for patient 9908 (26 diagnoses, multiple serious conditions), which is clinically reasonable. Low-complexity patients appropriately receive low scores (e.g., patient 861 gets 0.71). The compression of scores may slightly underestimate very high-burden patients but avoids unsafe overestimation.	3	3	4
2_collm_deepseek	2	0	collm_deepseek	collm_deepseek shows better clinical alignment than teacher_deepseek, with scores ranging from approximately 2.7 to 11.1 and showing more gradation across patients. High-burden patients generally receive higher scores (e.g., patient 9908 with 26 diagnoses gets 10.5, patient 2943 with 22 diagnoses gets 11.0). Low-complexity patients receive appropriately lower scores (e.g., patient 861 with 6 diagnoses gets 2.7). The model avoids extreme outliers and maintains a clinically plausible range. Reliability is moderate — similar diagnosis counts tend to yield similar scores. The compressed range may slightly underestimate very high-burden patients but avoids unsafe extremes.	3	3	4
2_collm_llm_mean	2	1	collm_llm_mean	The collm_llm_mean shows reasonable clinical alignment with scores generally scaling with diagnosis count and severity. The range is more compressed than teacher models, avoiding extreme outliers. Patient 861 (6 diagnoses, young) scores 0.71, and complex patients score in the 12-16 range. The model avoids extreme values seen in some teacher models (e.g., no scores of 38 or 45). Reliability is moderate with some variability for similar profiles. The compressed range and avoidance of extreme values makes it safer from an outlier perspective.	3	3	4
2_collm_deepseek	2	1	collm_deepseek	Collm_deepseek shows reasonable clinical alignment with a moderate, consistent range (approximately 2.7-11.1). Scores generally increase with diagnosis count and severity. Patient 861 (6 diagnoses, young) scores 2.68, and complex patients score in the 9-11 range. The model avoids extreme outliers and negative values. The range is somewhat compressed compared to what might be expected for very high-complexity patients, but this compression prevents unsafe overestimation. Reliability is good with consistent scoring behavior across similar profiles. The model represents a balanced approach to multimorbidity scoring.	3	3	4
2_collm_llm_mean	2	2	collm_llm_mean	collm_llm_mean shows reasonable clinical alignment, generally scaling with diagnosis burden. Scores range from ~0.7 (patient 861, young, 6 benign diagnoses) to ~16.3 (patient 9908, 26 diagnoses including malignancy). The model avoids extreme outliers and stays within a plausible range. However, some inconsistencies exist: patient 2456 (19 diagnoses, elderly, serious conditions) scores only 12.8 while patient 3723 (22 diagnoses) scores 14.7 — broadly consistent. The model appears more conservative and compressed than teacher models, which improves safety but may underestimate high-risk patients. Reliability is moderate with some variability for similar profiles.	3	3	4
2_collm_gpt4o	2	2	collm_gpt4o	collm_gpt4o shows reasonable clinical alignment with scores generally scaling with diagnosis burden. The range is more moderate than teacher_gpt4o (2.7 to 25.5), avoiding extreme outliers. High-burden patients receive appropriately higher scores (e.g., 25.5 for patient 9908 with 26 diagnoses, 21.3 for patient 3723 with 22 diagnoses). Some inconsistencies exist: patient 3038 (19 diagnoses) receives 15.5 while patient 2943 (22 diagnoses) receives 15.9 — broadly consistent. Patient 9151 (3 diagnoses) receives 6.0 which seems slightly high. The model avoids the extreme outliers seen in teacher_gpt4o and maintains better reliability, though some variability remains for similar profiles.	3	3	4
2_collm_deepseek	2	2	collm_deepseek	collm_deepseek shows better clinical alignment than teacher_deepseek, with scores ranging from ~2.7 (patient 861, young, benign diagnoses) to ~11.1 (patient 2943, 22 diagnoses). The model shows reasonable scaling with diagnosis burden and avoids extreme outliers. High-burden patients generally receive higher scores than low-burden patients. Some compression remains at the upper end (patient 9908 with 26 diagnoses receives 10.5, similar to patient 2943 with 22 diagnoses at 11.0), but this is more clinically defensible than teacher_deepseek. The model maintains consistent behavior across similar profiles and avoids both extreme high and low values, making it relatively safe for clinical use.	3	3	4
3_collm_deepseek	3	0	collm_deepseek	collm_deepseek shows reasonable clinical alignment with a consistent and plausible score range (3.09–11.09). Scores generally increase with diagnosis count and severity. The model avoids extreme outliers seen in other models. Patient 9809 (24 diagnoses) scores 11.09 and patient 4436 (22 diagnoses) scores 10.35, which are appropriate. Low-complexity patients receive lower scores (e.g., patient 3559 scores 3.09). The model shows good safety characteristics with no implausibly high or low values, though the compressed range may limit discrimination at the high end of complexity.	3	3	4
3_collm_deepseek	3	1	collm_deepseek	collm_deepseek shows reasonable clinical alignment with scores generally in a plausible range (3-11) and scaling moderately with diagnosis burden. High-burden patients receive appropriately elevated scores (patient 8578: 10.25; patient 4436: 10.35; patient 357: 9.99), and low-burden patients receive lower scores (patient 3559: 3.09; patient 1664: 5.23). The model avoids extreme outliers and hallucinated values, making it the safest model in terms of outlier risk. However, some inconsistencies exist: patient 623 (3 diagnoses) receives 6.02 which seems slightly high, and the range is somewhat compressed for very high-burden patients. Overall reliability is moderate but consistent.	3	3	4
3_collm_llm_mean	3	2	collm_llm_mean	collm_llm_mean shows reasonable clinical alignment with scores generally scaling with diagnosis count and severity. The range (1.94–17.07) is clinically plausible and avoids extreme outliers. Some inconsistencies exist: patient 362 with 15 diagnoses scores only 4.32 while patient 623 with 3 mild diagnoses scores 5.41, suggesting occasional misalignment. Overall reliability is moderate with some variability in similar patient profiles.	3	3	4
4_collm_llm_mean	4	0	collm_llm_mean	collm_llm_mean tracks diagnosis burden reasonably well and avoids extreme outliers. Scores range from ~2 to ~19, which is clinically plausible. Patient 4253 (16 diagnoses including malignancies) receives 17.4, and patient 8582 (38 diagnoses) receives 19.3 — reasonable. Some inconsistencies: patient 3613 (20 diagnoses) gets 12.8 while patient 2447 (15 diagnoses) gets 14.2. Generally more conservative and consistent than teacher_llm_mean, with no implausible extremes.	3	3	4
4_collm_deepseek	4	0	collm_deepseek	collm_deepseek shows reasonable clinical alignment with scores generally increasing with complexity. Patient 8582 (38 diagnoses) receives 10.7, patient 7756 (24 diagnoses) receives 11.1, and simpler patients receive lower scores. The range is more compressed than some models (roughly 3.5–11), which limits discrimination at the high end but avoids extreme outliers. Reliability is moderate with some inconsistencies (patient 3613 with 20 diagnoses receives 9.9 vs patient 5598 with 29 diagnoses receiving 11.0 — reasonable). No implausible negative or extreme values observed.	3	3	4
4_collm_llm_mean	4	1	collm_llm_mean	collm_llm_mean tracks diagnosis burden reasonably well and avoids extreme outliers. Scores range from ~2 to ~19, which is a plausible range. Patient 4253 (16 diagnoses including two malignancies) receives 17.4, which is appropriate. Patient 1739 (young, 11 diagnoses) receives 4.15, more reasonable than teacher_llm_mean's 1.68. Some inconsistencies: patient 3613 (20 diagnoses) receives 12.8 while patient 2447 (15 diagnoses, two malignancies) receives 14.2 — slightly inverted. Generally more conservative and consistent than teacher models, with no extreme outliers.	3	3	4
4_collm_deepseek	4	1	collm_deepseek	collm_deepseek produces scores in a moderate range (~3.5–11), avoiding extreme outliers. Patient 8582 (38 diagnoses) receives 10.7, patient 6115 (22 diagnoses) receives 8.0, patient 3613 (20 diagnoses) receives 9.9 — reasonable ordering. Patient 1739 (young, 11 diagnoses) receives 3.8, plausible. The model is more conservative than teacher models but maintains reasonable differentiation. Some compression at the high end (max ~11 for very complex patients) may underestimate true burden, but avoids unsafe extremes. Reliability is moderate with generally consistent scoring for similar profiles.	3	3	4
4_collm_deepseek	4	2	collm_deepseek	collm_deepseek shows better discrimination than teacher_deepseek, with scores ranging from ~3.5 to ~11.1. High-complexity patients receive higher scores (8582: 10.7; 5598: 11.0; 7756: 11.1). The model avoids negative scores and extreme outliers. Patient 1739 (27yo, 11 diagnoses) receives 3.84, which is low but not implausible. Scores are relatively consistent for similar patients. The main limitation is that the range may still be somewhat compressed for very high-complexity patients, but overall this model shows reasonable clinical alignment, good reliability, and good safety profile.	3	3	4
5_collm_llm_mean	5	0	collm_llm_mean	collm_llm_mean shows reasonable clinical alignment with scores generally scaling with diagnosis burden. Complex patients like participant 4310 (18.5), participant 6000 (17.6), and participant 3270 (16.0) receive appropriately elevated scores. The model is somewhat more consistent than teacher_llm_mean across similar profiles. Score range (1.9–18.5) is clinically plausible with no extreme outliers. Minor inconsistencies exist (e.g., participant 3270 with 21 diagnoses scores 16.0 while participant 7820 with 21 diagnoses scores 15.1), but overall reliability is acceptable.	3	3	4
5_collm_deepseek	5	0	collm_deepseek	collm_deepseek shows better clinical alignment than teacher_deepseek, with scores that vary more meaningfully with diagnosis burden. Complex patients receive higher scores (participant 4310 with 28 diagnoses: 11.3; participant 6000 with 31 diagnoses: 11.4; participant 9073 with 19 diagnoses: 10.3) compared to simpler cases (participant 6751 with 5 diagnoses: 3.9; participant 4549 with 8 diagnoses: 3.5). The range (3.5–11.3) is narrow but consistent. Reliability is moderate with reasonable consistency across similar profiles. No extreme outliers or hallucinated values. The compressed range may under-differentiate very high-burden patients, but avoids unsafe extremes.	3	3	4
5_collm_llm_mean	5	1	collm_llm_mean	collm_llm_mean shows reasonable clinical alignment, generally tracking diagnosis burden. Complex patients like participant 4310 (28 diagnoses, score 18.5) and participant 6000 (31 diagnoses, score 17.6) receive higher scores. The model is somewhat more consistent than teacher_llm_mean across similar profiles. Scores are within plausible ranges with no extreme outliers. Minor inconsistencies exist (e.g., participant 3270 with 21 diagnoses scores 16.0 while participant 7820 with 21 diagnoses scores 15.1), but overall the model avoids unsafe extremes and maintains reasonable bounds.	3	3	4
5_collm_deepseek	5	1	collm_deepseek	collm_deepseek shows better discrimination than teacher_deepseek, with scores ranging from approximately 3.5 to 11.4 across the patient population. Complex patients receive higher scores (participant 4310 scores 11.3, participant 6000 scores 11.4, participant 9073 scores 10.3) while simpler cases score lower (participant 6751 scores 3.9, participant 4549 scores 3.5). The model is reasonably consistent for similar profiles and avoids extreme outliers. However, the overall range is somewhat compressed, limiting discrimination between moderately and highly complex patients. No unsafe extremes are present, making this one of the more reliable models in terms of safety.	3	3	4
5_collm_llm_mean	5	2	collm_llm_mean	collm_llm_mean tracks clinical complexity reasonably well, with higher scores for patients with more diagnoses and serious conditions (e.g., malignancies, renal failure). Score range (1.92–18.49) is conservative and avoids extreme outliers. Some inconsistencies exist where patients with fewer but more severe diagnoses receive lower scores than expected. Overall reliability is moderate with no dangerous outliers.	3	3	4
5_collm_deepseek	5	2	collm_deepseek	collm_deepseek shows a moderate score range (3.46–11.34) with reasonable clinical gradients. Higher-complexity patients generally receive higher scores (e.g., patient 4310 with 28 diagnoses scores 11.34, patient 6000 with 31 diagnoses scores 11.40). The model avoids extreme outliers and maintains consistent behavior. However, discrimination between moderate and high complexity is limited, and some patients with serious conditions (malignancies, renal failure) receive scores similar to lower-complexity patients.	3	3	4
7_collm_llm_mean	7	0	collm_llm_mean	collm_llm_mean shows reasonable clinical alignment with diagnosis burden, generally scaling upward with more and higher-severity diagnoses. Scores are more compressed than some teacher models, ranging roughly 2.5–16.7, which avoids extreme outliers. Reliability is moderate—similar patients receive broadly similar scores. The model avoids unsafe extremes and hallucinated values, making it relatively safe. Some inconsistencies remain (e.g., patient 527 scores 11.3 despite moderate complexity), but overall the model is reasonably consistent.	3	3	4
7_collm_llm_mean	7	1	collm_llm_mean	collm_llm_mean shows reasonable clinical alignment with scores generally scaling with diagnosis burden. The range is more compressed than some teacher models, reducing extreme outliers. Patient 7671 (32 diagnoses) scores 16.7, and patient 4109 (23 diagnoses) scores 16.2, showing appropriate scaling. Low-burden patients receive appropriately lower scores. One concern is patient 8657 (young, 10 diagnoses) scoring only 2.49, which may be slightly low. Overall more consistent than teacher models with fewer extreme values.	3	3	4
7_collm_llm_mean	7	2	collm_llm_mean	collm_llm_mean shows reasonable clinical alignment with scores generally scaling with diagnosis burden. The range (approximately 2.5–16.7) is more compressed and consistent than some teacher models. Patient 7671 (32 diagnoses) scores 16.7, patient 7860 (20 diagnoses) scores 14.5, and simpler patients score lower. Some inconsistencies remain (e.g., patient 6552 with 24 diagnoses scores 13.9 while patient 4109 with 23 diagnoses scores 16.2). No extreme outliers are present, making safety risk low. Reliability is moderate with some variance across similar profiles.	3	3	4
7_collm_gemini	7	2	collm_gemini	collm_gemini shows moderate clinical alignment with a compressed score range (approximately -0.008 to 14.8). The near-zero and negative score for patient 8657 (10 diagnoses, young patient) is a minor concern. Generally, higher-burden patients receive higher scores (patient 7671 scores 14.8, patient 4109 scores 14.7). The model is more conservative than teacher_gemini, avoiding extreme outliers. Reliability is moderate with some inconsistencies (patient 3514 scores 0.76 for 9 diagnoses). The compressed range limits both over- and under-estimation risks.	3	3	4
8_collm_llm_mean	8	0	collm_llm_mean	collm_llm_mean tracks clinical complexity reasonably well, with scores generally scaling with diagnosis burden. The model avoids extreme outliers and stays within plausible ranges. However, participant 4420 (25 diagnoses, malignancy, intentional self-harm) scores 17.0 which is high but arguably justified. The model shows moderate consistency for similar profiles. Some under-scoring is noted for complex patients relative to teacher models, and occasional over-scoring for simpler patients. No hallucinated extremes are observed, contributing to better safety/outlier performance.	3	3	4
8_collm_deepseek	8	0	collm_deepseek	collm_deepseek shows better clinical differentiation than teacher_deepseek, with scores ranging from approximately 2.2 to 11.5 across the patient cohort. Scores generally increase with diagnosis burden and severity. The model avoids extreme outliers and negative values. Some under-scoring relative to clinical expectations is noted for highly complex patients (max ~11.5 for 34-diagnosis patients), but this is conservative rather than dangerous. Reliability is moderate with reasonable consistency for similar profiles. The absence of extreme values and negative scores contributes to good safety performance.	3	3	4
8_collm_deepseek	8	2	collm_deepseek	collm_deepseek shows reasonable clinical alignment with scores generally increasing with diagnosis burden, ranging from about 2.2 to 11.5. The model avoids extreme outliers and negative values, making it the safest in terms of outlier risk. Scores are more graduated than teacher_deepseek, showing better discrimination across complexity levels. Some under-scoring of very complex patients (e.g., participant 6490 with 34 diagnoses scores only 11.5) compared to other models. Reliability is moderate with reasonable consistency for similar profiles. Overall a conservative but clinically reasonable scoring system.	3	3	4
1_collm_gpt4o	1	2	collm_gpt4o	collm_gpt4o generally tracks clinical complexity well, with higher scores for patients with malignancies, cardiovascular disease, and multiple comorbidities. Scores range from ~4.2 to ~27.7. Some cases show notable inflation relative to clinical expectation (e.g., participant 2109 scores 27.7 with a large but mixed-severity profile). Reliability is moderate—similar profiles sometimes yield divergent scores. The upper range is somewhat elevated but not as extreme as teacher_gpt4o.	4	3	3
3_collm_gpt4o	3	1	collm_gpt4o	collm_gpt4o demonstrates good clinical alignment overall, with scores generally scaling appropriately with diagnosis count and severity. High-burden patients receive elevated scores (patient 4436: 24.81; patient 357: 21.87; patient 9809: 22.15), and low-burden patients receive lower scores. Some inconsistencies exist: patient 623 (3 diagnoses) receives 6.11 which seems slightly high, and patient 9809 (24 diagnoses) receives 22.15 which may be slightly elevated. Reliability is moderate. The highest scores (22-25) are borderline but not as extreme as teacher_gpt4o's outliers, making this model safer.	4	3	3
3_collm_gpt4o	3	2	collm_gpt4o	collm_gpt4o shows good clinical alignment overall, with scores generally scaling with diagnosis count and severity. High-complexity patients with malignancies and multiple chronic conditions receive appropriately higher scores. The range (3.68–24.81) is broader than some models but generally defensible. Some inconsistencies exist: patient 9809 with 24 diagnoses scores 22.15 while patient 9467 with 27 diagnoses scores 19.45. A few scores for simpler patients seem slightly elevated (e.g., patient 623 with 3 diagnoses scores 6.11). Overall reliability is moderate-good.	4	3	3
4_collm_gpt4o	4	0	collm_gpt4o	collm_gpt4o generally tracks clinical complexity well, with higher scores for patients with more diagnoses and serious conditions. Patient 8582 (38 diagnoses) receives 34.9, patient 7756 (24 diagnoses) receives 23.0, and simpler patients receive lower scores. Some inconsistencies exist: patient 1739 (11 diagnoses, young) receives 7.6 which seems slightly high, and patient 3613 (20 diagnoses) receives only 15.8 vs patient 8582's 34.9. Overall the model shows reasonable clinical alignment with moderate reliability and avoids extreme implausible values.	4	3	3
6_collm_gpt4o	6	0	collm_gpt4o	collm_gpt4o shows good clinical alignment overall, with scores scaling appropriately with diagnosis count and severity. High-complexity patients receive higher scores (participant 5402: 31.9, participant 3191: 29.2). Some scores appear elevated relative to clinical complexity (participant 5117 at 24.1 for a 26-year-old, participant 8911 at 16.2). Reliability is moderate with some variability for similar profiles. The model avoids the most extreme outliers of teacher_gpt4o but still shows some over-estimation tendencies.	4	3	3
6_collm_gpt4o	6	1	collm_gpt4o	Collm_gpt4o demonstrates good clinical alignment overall. Complex patients receive appropriately high scores (patient 5402: 31.96; patient 3191: 29.16; patient 8911: 16.17). Low-complexity patients receive lower scores. The model scales reasonably with diagnosis count and severity. Some variability exists—patient 1321 (22 diagnoses) gets 18.98 while patient 8272 (31 diagnoses) gets 18.44, which is slightly inconsistent. No extreme outliers or implausible values are present. The model avoids both under- and over-estimation in most cases, making it relatively safe.	4	3	3
9_collm_gpt4o	9	0	collm_gpt4o	Moderates teacher_gpt4o's extreme values while maintaining clinical gradients. Complex patients still receive appropriately high scores (e.g., 30.3 for participant 6693, 25.4 for participant 2580). Low-complexity patients receive scores in the 5-7 range. Some inconsistency exists - patient 7892 (26 diagnoses) receives 18.3 while patient 9457 (24 diagnoses) receives 25.2. Generally sound but with some reliability concerns across similar profiles.	4	3	3
9_collm_gpt4o	9	1	collm_gpt4o	Generally well-aligned with clinical complexity. Scores increase appropriately with diagnosis burden. High-complexity patients receive higher scores (patient 2580: 25.4, patient 6693: 30.3, patient 8021: 27.0). Low-complexity patients receive appropriately low scores. Some inconsistency exists: patient 7892 (26 diagnoses) receives 18.3 while patient 9457 (24 diagnoses) receives 25.2. Patient 6003 (18 diagnoses) receives 16.0 while similar profiles receive ~8-10. The model occasionally produces elevated scores for moderately complex patients, but avoids the extreme outliers seen in teacher_gpt4o.	4	3	3
9_collm_gpt4o	9	2	collm_gpt4o	Generally well-aligned with clinical complexity. Scores increase appropriately with diagnosis burden and severity. High-complexity patients receive elevated scores (e.g., 2580: 25.4, 6693: 30.3, 2041: 22.2). Some variability exists — patient 7892 (26 diagnoses) receives 18.3 while patient 9457 (24 diagnoses) receives 25.2. The model shows moderate reliability. Score of 30.3 for patient 6693 is high but defensible given 25 diagnoses including malignancies and cardiovascular disease. Overall good clinical alignment with acceptable outlier behavior.	4	3	3
0_teacher_llm_mean	0	0	teacher_llm_mean	teacher_llm_mean generally increases with diagnosis count and severity, showing reasonable clinical alignment. However, some inconsistencies exist: patient 3968 (16 diagnoses, elderly) scores 19.7 while patient 9961 (20 diagnoses, elderly with malignancy) scores 26.2, and patient 7103 (25 diagnoses) scores 24.5 — broadly plausible. However, patient 5938 (7 diagnoses, moderate severity) scores 10.7, which seems elevated. Patient 7984 (4 diagnoses, young) scores 0.67, which is very low but defensible. Reliability is moderate — similar diagnosis counts sometimes yield quite different scores. No extreme hallucinated outliers, though patient 9961 at 26.2 and patient 3968 at 19.7 are on the higher end but not implausible given diagnosis profiles.	3	3	3
0_collm_gemini	0	0	collm_gemini	collm_gemini generally scales with diagnosis burden but shows some inconsistencies. Patient 4690 (9 diagnoses) scores 0.72 and patient 8765 (5 diagnoses) scores 0.19 — very low for patients with real diagnoses. Patient 5739 (12 diagnoses) scores 8.74 while patient 3206 (28 diagnoses) scores 7.1 — ordering issue. The model tends to underestimate complex patients. Reliability is moderate. Near-zero scores for some patients with genuine multimorbidity represent a mild safety concern for under-estimation.	3	3	3
0_collm_gpt4o	0	0	collm_gpt4o	collm_gpt4o generally scales with diagnosis burden and shows reasonable clinical alignment. Scores range from ~3 to ~30, with complex patients scoring higher. Patient 6144 (31 diagnoses) scores 30.5 and patient 4109 (23 diagnoses) scores 23.3 — plausible. However, patient 3896 (18 diagnoses, young) scores 12.9, which seems somewhat high. Patient 1778 (4 diagnoses) scores 5.0, reasonable. Some variability for similar profiles but generally more consistent than teacher_gpt4o. No extreme hallucinated outliers.	3	3	3
0_collm_gemini	0	1	collm_gemini	Collm_gemini generally scales with diagnosis burden, with high-complexity patients receiving higher scores (e.g., patient 6144: 13.4; patient 9961: 16.0; patient 7103: 11.6). However, some scores appear low for moderate-complexity patients (e.g., patient 8624 with 12 diagnoses: 3.4; patient 4690 with 9 diagnoses: 0.72; patient 8765 with 5 diagnoses: 0.19). Near-zero scores for patients with genuine multimorbidity represent a safety concern. The model shows moderate reliability but tends to underestimate in some cases. The range is generally reasonable but with some implausibly low values for patients who clearly have multimorbidity.	3	3	3
0_teacher_llm_mean	0	2	teacher_llm_mean	teacher_llm_mean generally increases with diagnosis count and severity, showing reasonable clinical alignment. However, some inconsistencies exist: patient 3968 (16 diagnoses, elderly) scores 19.7 while patient 9961 (20 diagnoses, elderly with malignancy) scores 26.2, and patient 7103 (25 diagnoses) scores 24.5 — broadly plausible. Patient 7984 (4 diagnoses, young) scores 0.67, which is very low but defensible. Some outliers like patient 3968 scoring 19.7 vs similar-complexity patients scoring ~8 suggest moderate inconsistency. Overall moderate reliability and alignment.	3	3	3
0_collm_gpt4o	0	2	collm_gpt4o	collm_gpt4o generally scales with diagnosis burden and shows reasonable clinical alignment. Scores range from ~3 to ~30. Patient 6144 (31 diagnoses) scores 30.5, patient 9961 (20 diagnoses) scores 21.8. However, patient 3896 (18 diagnoses, age 27) scores 12.9 which seems high for a young patient. Patient 1778 (4 diagnoses) scores 5.0 which is slightly elevated. Some over-estimation in younger/lower-severity patients noted. Moderate reliability overall.	3	3	3
1_teacher_llm_mean	1	0	teacher_llm_mean	teacher_llm_mean generally increases with diagnosis count and severity, showing higher scores for patients with malignancies, cardiovascular disease, and multiple comorbidities. However, some inconsistencies exist: patient 1451 (only 3 diagnoses, mostly administrative) receives 1.83 which is appropriate, but patient 3952 (14 diagnoses including mood disorders, hypertension) receives only 3.34 which seems low. Patient 869 (6 diagnoses) receives 7.67 while patient 8098 (7 diagnoses) receives 3.5, showing some inconsistency. The score range (roughly 1.8–18.8) is clinically plausible. Some outliers like patient 1150 (27 diagnoses) scoring 18.8 and patient 8800 (24 diagnoses) scoring 17.4 are reasonable. No extreme hallucinated values observed.	3	3	3
1_collm_llm_mean	1	0	collm_llm_mean	collm_llm_mean shows reasonable clinical alignment with diagnosis burden, generally tracking complexity. However, some notable inconsistencies: patient 2109 (30 diagnoses) scores 17.49 while patient 1150 (27 diagnoses) scores 12.52, and patient 6926 (23 diagnoses) scores 16.97 while patient 3088 (20 diagnoses) scores 12.88. Patient 1451 (3 diagnoses) scores 4.18, which is somewhat high. The model tends to score slightly higher than teacher_llm_mean for complex patients. Score range (3.5–17.5) is clinically plausible with no extreme outliers. Reliability is moderate with some variability for similar profiles.	3	3	3
1_collm_gemini	1	0	collm_gemini	collm_gemini generally shows reasonable clinical alignment, with higher scores for more complex patients. Patient 3642 (8 diagnoses) scores 1.58 which seems low, and patient 9476 (8 diagnoses) scores 0.86 which is very low. Patient 1914 (19 diagnoses with malignancy) scores 15.78 appropriately. The model avoids extreme high outliers. Score range (0.86–15.78) is somewhat compressed at the low end. Reliability is moderate; similar diagnosis counts sometimes yield quite different scores. The very low scores for some patients with moderate comorbidity burden are a concern but less extreme than teacher_gemini's near-zero values.	3	3	3
1_collm_gpt4o	1	0	collm_gpt4o	collm_gpt4o generally tracks clinical complexity reasonably well, with higher scores for patients with more diagnoses and serious conditions. Patient 2109 (30 diagnoses) scores 27.75 and patient 1150 (27 diagnoses) scores 18.96. However, some inconsistencies: patient 5591 (17 diagnoses) scores 17.33 while patient 3826 (16 diagnoses) scores 14.44. Patient 1451 (3 diagnoses) scores 5.55, somewhat high for minimal diagnoses. The score range (4.2–27.75) is plausible. Some patients with moderate complexity receive relatively high scores (e.g., patient 8345 with 17 diagnoses scores 18.97), suggesting mild over-estimation in some cases but no extreme hallucinated values.	3	3	3
1_teacher_llm_mean	1	1	teacher_llm_mean	The teacher_llm_mean scores generally increase with more diagnoses and higher-severity conditions (e.g., malignancies, cardiovascular disease). However, there are inconsistencies: some patients with many high-risk diagnoses receive moderate scores (e.g., participant 1150 with 27 diagnoses scores 18.8, while participant 8800 with 24 diagnoses including malignancies scores 17.4), and some simpler profiles receive unexpectedly high scores. The range (roughly 1.8–18.8) is clinically plausible but not always well-calibrated. Reliability is moderate with some variability across similar profiles.	3	3	3
1_collm_llm_mean	1	1	collm_llm_mean	collm_llm_mean tracks clinical complexity reasonably well, with higher scores for patients with more diagnoses and serious conditions. However, some patients with complex profiles receive lower scores than expected (e.g., participant 1150 scores 12.5 despite 27 diagnoses), and some simpler profiles receive relatively high scores. The range (roughly 3.5–17.5) is plausible. Consistency is moderate, with some outliers relative to clinical expectation.	3	3	3
1_collm_gemini	1	1	collm_gemini	collm_gemini generally assigns lower scores than other models but maintains relative ordering reasonably well. Scores range from about 0.86 to 15.8, with higher scores for more complex patients. Some low scores for moderately complex patients (e.g., participant 3642 scores 1.58 with 8 diagnoses including hypertension and hernia) suggest slight underestimation. No extreme outliers. Reliability is moderate with some inconsistency across similar profiles.	3	3	3
1_collm_gpt4o	1	1	collm_gpt4o	collm_gpt4o generally tracks clinical complexity, with higher scores for patients with more diagnoses and serious conditions. The range (roughly 4.2–27.7) is broader than some models but mostly plausible. Some patients with moderate complexity receive relatively high scores (e.g., participant 2109 scores 27.7 with 30 diagnoses, which is reasonable). Occasional high scores for moderately complex patients suggest mild over-estimation. Reliability is moderate.	3	3	3
2_teacher_llm_mean	2	0	teacher_llm_mean	teacher_llm_mean generally increases with diagnosis count and severity, showing reasonable clinical alignment. However, there are notable inconsistencies: patient 2456 (19 diagnoses, elderly, multiple serious conditions) receives 21.8 while patient 6991 (17 diagnoses, malignancy, cerebral palsy) receives 19.5, and patient 9503 (16 diagnoses, malignancies) receives 16.8 — these are broadly plausible. However, patient 4315 (15 diagnoses, age 43) receives 16.4 which seems high, and patient 2456 receives 45.0 from teacher_gpt4o but only 21.8 here, suggesting moderate calibration. Some low-complexity patients receive scores around 1-5 appropriately. Reliability is moderate — similar diagnosis counts sometimes yield quite different scores (e.g., patient 861 with 6 diagnoses gets 1.0 vs patient 3804 with 4 diagnoses gets 4.1). One outlier concern: patient 2456 gets 21.8 which is the highest in the set, plausible given 19 diagnoses and age 81 with serious conditions.	3	3	3
2_collm_gpt4o	2	0	collm_gpt4o	collm_gpt4o shows reasonable clinical alignment with scores generally scaling with diagnosis burden. The range (roughly 2.7 to 25.5) is more moderate than teacher_gpt4o, suggesting the collm model tempers extreme values. High-burden patients appropriately receive higher scores (e.g., patient 9908 with 26 diagnoses gets 25.5). Some inconsistencies exist — patient 3038 (19 diagnoses) receives 15.5 while patient 2456 (19 diagnoses) receives only 13.5, showing moderate variability. The model avoids the extreme outliers seen in teacher_gpt4o. Low-complexity patients receive appropriately low scores. Overall a reasonable performer with moderate reliability.	3	3	3
2_teacher_llm_mean	2	1	teacher_llm_mean	The teacher_llm_mean generally increases with more diagnoses and higher severity conditions, showing reasonable clinical alignment. However, there are notable inconsistencies: patient 2456 (19 diagnoses including vascular and rheumatic conditions) receives 21.8 while patient 6991 (17 diagnoses including malignancy and cerebral palsy) receives 19.5, which is plausible, but patient 4315 (15 diagnoses, age 43) receives 16.4 which seems high. Patient 861 (6 diagnoses, age 27) correctly receives 1.0. Some outliers exist like patient 2456 scoring 21.8 and patient 6991 scoring 19.5, which are on the higher end but not entirely unjustified. Score reliability is moderate with some inconsistencies for similar profiles. The range is generally reasonable though a few values appear elevated.	3	3	3
2_collm_gpt4o	2	1	collm_gpt4o	Collm_gpt4o generally scales with diagnosis count and severity, showing reasonable clinical alignment. The range is more moderate than teacher_gpt4o, with most scores between 2-25. Patient 861 (6 diagnoses, young) scores 2.69, and complex patients score in the 15-25 range. Some inconsistencies exist: patient 3038 (19 diagnoses) scores 15.5 while patient 5137 (22 diagnoses) scores 13.6. The model avoids the extreme outliers seen in teacher_gpt4o. Reliability is moderate. No negative values or implausible extremes are present.	3	3	3
2_teacher_llm_mean	2	2	teacher_llm_mean	teacher_llm_mean generally increases with diagnosis count and severity, showing reasonable clinical alignment. However, there are notable inconsistencies: patient 2456 (19 diagnoses, elderly, multiple serious conditions) receives 21.8 while patient 6991 (17 diagnoses, malignancy, cerebral palsy) receives 19.5, and patient 9503 (16 diagnoses, malignancies) receives 16.8 — these are broadly plausible. However, patient 4315 (15 diagnoses, age 43) receives 16.4 which seems high, and patient 2456 receives 45.0 from teacher_gpt4o but only 21.8 here. Some low-complexity patients receive scores around 1-5 appropriately. The model shows moderate reliability but some inconsistency in how it weights severity vs. count. No extreme hallucinated outliers, though the range is somewhat compressed for high-burden patients.	3	3	3
3_teacher_llm_mean	3	0	teacher_llm_mean	The teacher_llm_mean generally increases with diagnosis count and severity, showing reasonable clinical alignment. However, there are notable inconsistencies: patient 5134 (18 diagnoses including malignancy) receives 18.67 while patient 9467 (27 diagnoses) receives 14.33, and patient 7420 (10 diagnoses, mostly low-severity) receives 6.67 while patient 7662 (8 diagnoses) receives 6.73. Some outliers like patient 5134 scoring 18.67 and patient 357 scoring 17.5 are partially justified by complex profiles. Score range is mostly plausible (1.67–18.67), though a few values seem inconsistent with diagnosis burden.	3	3	3
3_collm_llm_mean	3	0	collm_llm_mean	collm_llm_mean shows reasonable clinical alignment with higher scores for more complex patients. The range (1.94–17.07) is generally plausible. Some inconsistencies exist: patient 362 (15 diagnoses) scores only 4.32 while patient 1128 (19 diagnoses) scores 15.47, suggesting variable sensitivity to diagnosis profiles. Patient 9467 (27 diagnoses) scores 11.40, which seems low. Overall reliability is moderate with some unexplained variance across similar profiles.	3	3	3
3_collm_gpt4o	3	0	collm_gpt4o	collm_gpt4o generally tracks clinical complexity well, with higher scores for more complex patients. The range (3.68–24.81) is mostly plausible. Patient 9809 (24 diagnoses) scores 22.15 and patient 4436 (22 diagnoses) scores 24.81, which are appropriate. Some inconsistencies exist: patient 623 (3 diagnoses) scores 6.11, which seems slightly elevated. Overall the model shows reasonable reliability and avoids the most extreme outliers seen in teacher_gpt4o, though some scores for low-complexity patients appear slightly inflated.	3	3	3
3_teacher_llm_mean	3	1	teacher_llm_mean	The teacher_llm_mean generally increases with more diagnoses and higher-severity conditions, showing reasonable clinical alignment. However, there are notable inconsistencies: patient 5134 (18 diagnoses including malignancy) receives 18.67 while patient 9467 (27 diagnoses) receives 14.33, and patient 7420 (10 diagnoses, mostly low-severity) receives 6.67 while patient 7662 (8 diagnoses) receives 6.73 with a deepseek outlier of 12. Some scores like patient 3476 (4 diagnoses, 6.67) seem inflated. Reliability is moderate with occasional inconsistencies across similar profiles. No extreme hallucinated outliers, but some values like 18.67 for patient 5134 and 17.5 for patient 357 are borderline high.	3	3	3
3_collm_llm_mean	3	1	collm_llm_mean	collm_llm_mean shows reasonable clinical alignment with scores generally scaling with diagnosis count and severity. High-burden patients (e.g., patient 4436 with 22 diagnoses including malignancies: 17.07; patient 357 with 24 diagnoses: 14.51) receive appropriately elevated scores. However, some inconsistencies exist: patient 362 (15 diagnoses) receives only 4.32, and patient 9467 (27 diagnoses) receives 11.40 which seems low. Score reliability is moderate. No extreme outliers, but some under-scoring of complex patients is noted.	3	3	3
3_teacher_llm_mean	3	2	teacher_llm_mean	The teacher_llm_mean generally increases with more diagnoses and higher-severity conditions, showing reasonable clinical alignment. However, there are notable inconsistencies: patient 5134 with 18 diagnoses including malignancy receives 18.67 while patient 9467 with 27 diagnoses receives 14.33, and patient 7420 with 10 relatively mild diagnoses receives 6.67 while patient 7662 with 8 diagnoses receives 6.73. Some outliers like patient 5134 (36 from gpt4o component) suggest instability in the mean. Score range is generally plausible (1.67–18.67) but a few cases show questionable gradients.	3	3	3
3_collm_gemini	3	2	collm_gemini	collm_gemini generally tracks clinical complexity but shows some anomalies. Patient 5572 with 9 diagnoses scores 0.85, which is very low and potentially unsafe. Patient 1128 with 19 diagnoses scores 16.05, which is high but defensible given malignancies. The range (0.61–15.41) includes some very low values for moderately complex patients. Reliability is moderate — similar patient profiles sometimes receive quite different scores. The near-zero scores for some patients represent a mild safety concern.	3	3	3
4_teacher_llm_mean	4	0	teacher_llm_mean	teacher_llm_mean generally increases with diagnosis count and severity, showing reasonable clinical alignment. However, some inconsistencies exist: patient 3613 (20 diagnoses, moderate severity) receives 21.7 while patient 8582 (38 diagnoses, high complexity) receives 22.8 — plausible but the range compression at high complexity is notable. Patient 1739 (young, 11 diagnoses including renal failure) receives only 1.68, which seems low. Patient 3613 gets 21.7 vs patient 6115 (22 diagnoses) gets 13.8, suggesting some inconsistency. The model avoids extreme outliers but shows moderate variability in reliability.	3	3	3
4_teacher_llm_mean	4	1	teacher_llm_mean	teacher_llm_mean generally increases with diagnosis count and severity, showing reasonable clinical alignment. However, some inconsistencies exist: patient 3613 (20 diagnoses, moderate severity) receives 21.7 while patient 8582 (38 diagnoses, high complexity) receives 22.8 — reasonable but the scale seems compressed at the high end. Patient 1739 (27yo, 11 diagnoses including renal failure) receives only 1.68, which is a notable underestimate. Patient 3613 receives 21.7 for a moderately complex profile while patient 6115 (22 diagnoses, malignancy) receives 13.8 — inconsistent. Some outliers like 45.0 for patient 3613 appear in teacher_gpt4o not this model. Overall moderate alignment and reliability with some concerning low scores for younger complex patients.	3	3	3
4_collm_gpt4o	4	1	collm_gpt4o	collm_gpt4o generally tracks clinical complexity reasonably, with scores ranging from ~4 to ~35. Patient 8582 (38 diagnoses) receives 34.9, appropriate. Patient 1739 (young, 11 diagnoses) receives 7.6, more reasonable than teacher models. However, patient 4253 (16 diagnoses, two malignancies) receives 23.1 while patient 3613 (20 diagnoses) receives only 15.8 — some inconsistency. Patient 9550 (18 diagnoses, malignancy) receives 19.2 which is reasonable. The model avoids near-zero scores and extreme outliers better than teacher_gpt4o, showing moderate reliability.	3	3	3
4_teacher_llm_mean	4	2	teacher_llm_mean	teacher_llm_mean generally increases with diagnosis count and severity, showing reasonable clinical alignment. However, some inconsistencies exist: patient 3613 (20 diagnoses, moderate severity) receives 21.7 while patient 8582 (38 diagnoses, high complexity) receives 22.8 — reasonable but the scale seems compressed at the high end. Patient 1739 (young, 11 diagnoses including renal failure) receives only 1.68, which is unusually low. Patient 3613 gets 21.7 but patient 6115 (22 diagnoses, malignancy) gets 13.8, suggesting inconsistency. Some outliers like 45.0 for patient 3613 appear in teacher_gpt4o not here. Overall moderate alignment and reliability with some notable inconsistencies.	3	3	3
4_collm_llm_mean	4	2	collm_llm_mean	collm_llm_mean tracks reasonably with diagnosis burden. High-complexity patients (e.g., 8582 with 38 diagnoses: 19.3; 5598 with 29 diagnoses: 16.9) receive higher scores. However, patient 4253 (16 diagnoses including malignancies) receives an unusually high 17.4 compared to similar patients. Patient 1739 (young, 11 diagnoses) receives 4.15, which is more reasonable than teacher_llm_mean's 1.68. Some inconsistency in mid-range patients. Generally moderate reliability with occasional over-scoring.	3	3	3
4_collm_gpt4o	4	2	collm_gpt4o	collm_gpt4o generally tracks clinical complexity reasonably well. High-complexity patients receive higher scores (8582: 34.9; 5598: 25.9; 7756: 23.0). However, patient 1739 (27yo, 11 diagnoses including renal failure) receives 7.56, which is somewhat low but more reasonable than teacher_gemini. Patient 4253 (16 diagnoses) receives 23.1, which may be slightly high. The model avoids negative scores and extreme outliers. Some inconsistency exists in mid-range patients but overall moderate performance across dimensions.	3	3	3
5_teacher_llm_mean	5	0	teacher_llm_mean	teacher_llm_mean generally increases with diagnosis count and severity, showing reasonable clinical alignment. Scores for complex patients (e.g., participant 4310 with 28 diagnoses scores 18.2, participant 7820 with 21 diagnoses scores 18.8) are higher than simpler cases. However, some inconsistencies exist: participant 5305 with 21 diagnoses scores 21.8 while participant 6000 with 31 diagnoses scores only 13.8, suggesting moderate reliability issues. The range (1.7–21.8) is mostly plausible, though participant 5305's score of 21.8 and participant 7820's 18.8 for malignancy+multimorbidity cases seem reasonable. No extreme outliers or hallucinated values detected.	3	3	3
5_collm_gpt4o	5	0	collm_gpt4o	collm_gpt4o generally scales with diagnosis burden and severity. High-complexity patients receive elevated scores (participant 6000 with 31 diagnoses: 27.1; participant 5305 with 21 diagnoses: 16.2; participant 9073 with 19 diagnoses: 21.1). Some inconsistencies exist: participant 5060 with 22 diagnoses scores 15.7 while participant 3270 with 21 diagnoses scores 19.2. The range (3.7–27.1) is more controlled than teacher_gpt4o. Moderate reliability with some unexplained variance. No extreme outliers that would constitute a safety risk, though participant 5415 with 14 diagnoses scoring 10.6 vs participant 4760 with 18 diagnoses scoring 11.9 shows some inconsistency.	3	3	3
5_teacher_llm_mean	5	1	teacher_llm_mean	teacher_llm_mean generally increases with diagnosis count and severity, showing reasonable clinical alignment. Scores for complex patients (e.g., participant 4310 with 28 diagnoses scores 18.2, participant 7820 with 21 diagnoses scores 18.8) are higher than simpler cases. However, some inconsistencies exist: participant 5305 with 21 diagnoses scores 21.8 while participant 6000 with 31 diagnoses scores only 13.8, suggesting moderate reliability issues. The score for participant 7820 (teacher_gpt4o=34) is notably high compared to teacher_llm_mean=18.8, indicating some divergence. No extreme outliers or unsafe values are present, but the range and consistency could be improved.	3	3	3
5_collm_gpt4o	5	1	collm_gpt4o	collm_gpt4o generally tracks clinical complexity well, with higher scores for patients with more diagnoses and severe conditions. Complex patients like participant 4310 (28 diagnoses, score 26.7) and participant 6000 (31 diagnoses, score 27.1) receive appropriately high scores. However, some inconsistencies exist: participant 5060 (22 diagnoses) scores 15.7 while participant 3270 (21 diagnoses) scores 19.2. Participant 9274 (15 diagnoses) scores 16.3, which seems high relative to some patients with more diagnoses. The model avoids extreme outliers seen in teacher_gpt4o but shows moderate variability for similar profiles.	3	3	3
5_teacher_llm_mean	5	2	teacher_llm_mean	teacher_llm_mean generally increases with diagnosis count and severity, showing reasonable clinical alignment. However, some inconsistencies exist: patient 5305 (21 diagnoses, moderate severity) scores 21.77 while patient 7820 (21 diagnoses, including lymphoid malignancy) scores 18.83, and patient 4310 (28 diagnoses) scores only 18.17. Score ranges are mostly plausible (1.67–21.77), though the 45.0 outlier in teacher_gpt4o is not present here. Reliability is moderate with some unexplained variance across similar profiles.	3	3	3
5_collm_gpt4o	5	2	collm_gpt4o	collm_gpt4o generally tracks complexity well, with higher scores for patients with more diagnoses and serious conditions. Score range (3.66–27.10) is reasonable. Some inconsistencies exist: patient 5060 (22 diagnoses, moderate severity) scores 15.75 while patient 6000 (31 diagnoses) scores 27.10, which is directionally correct. However, patient 9274 (15 diagnoses) scores 16.30, which seems elevated. Overall alignment and reliability are moderate with no extreme outliers.	3	3	3
6_collm_gemini	6	0	collm_gemini	collm_gemini generally shows reasonable clinical alignment with scores scaling with complexity, though at a lower absolute range than other models. Some negative values appear (participant 4610: -0.003, participant 6135: -0.028), which are clinically implausible for any risk score. These near-zero or negative values for low-complexity patients represent a minor safety concern. Reliability is moderate—similar profiles tend to cluster similarly. The compressed score range may limit discrimination between moderate and high-risk patients.	3	3	3
6_collm_llm_mean	6	1	collm_llm_mean	The collm_llm_mean shows reasonable clinical alignment with scores generally scaling with diagnosis burden. High-complexity patients (e.g., patient 5402 with 27 diagnoses: 19.3; patient 3191 with 22 diagnoses: 20.5) receive appropriately elevated scores. Low-complexity patients receive lower scores. Reliability is moderate—similar diagnosis counts tend to yield similar ranges. No extreme outliers are present; the model avoids hallucinated extremes. Some underestimation occurs for very complex cases compared to teacher models, but overall the model is conservative and safe.	3	3	3
6_collm_gemini	6	1	collm_gemini	Collm_gemini generally shows reasonable alignment—complex patients receive higher scores (patient 5402: 16.4; patient 3191: 18.2; patient 7292: 9.5). Low-complexity patients receive lower scores. However, one patient (4610, 4 diagnoses) receives a negative score (-0.003), which is clinically implausible and represents a minor safety concern. Patient 6135 also receives a slightly negative score (-0.028). These negative values, while small, are not clinically meaningful. Overall the model is more consistent than teacher_gemini but has these edge-case issues.	3	3	3
6_collm_llm_mean	6	2	collm_llm_mean	collm_llm_mean shows reasonable clinical alignment with scores generally scaling with diagnosis burden. The range is more compressed than teacher models, reducing extreme outliers. Scores for high-burden patients (e.g., participant 5402 at 19.3 with 27 diagnoses, participant 3191 at 20.5 with 22 diagnoses) are plausible. Low-burden patients receive appropriately lower scores. Some inconsistencies exist (e.g., participant 5117 at 14.2 for a 26-year-old with 23 diagnoses including multiple malignancies is reasonable). The model avoids extreme outliers and maintains moderate reliability across similar profiles.	3	3	3
6_collm_gpt4o	6	2	collm_gpt4o	collm_gpt4o shows reasonable clinical alignment with scores generally scaling with diagnosis burden and severity. High-burden patients (participant 5402: 32.0 for 27 diagnoses, participant 3191: 29.2 for 22 diagnoses) receive appropriately high scores. Low-burden patients receive lower scores. The model avoids extreme outliers seen in teacher_gpt4o. Some inconsistencies exist (participant 5117 at 24.1 for a 26-year-old with 23 diagnoses including malignancies is somewhat high but defensible). Overall the model shows moderate reliability and avoids clinically unacceptable values.	3	3	3
7_teacher_llm_mean	7	0	teacher_llm_mean	teacher_llm_mean generally increases with diagnosis count and severity, showing reasonable clinical alignment. However, some inconsistencies exist—e.g., patient 7436 (13 diagnoses, moderate severity) scores 14.5 while patient 7860 (20 diagnoses, high severity) scores 20.3, which is directionally correct but the spread is sometimes uneven. Patient 3643 (young, 16 diagnoses) scores only 3.34, which seems low. Scores range from ~1.7 to ~20.3, with a few outliers like patient 7860 (20.3) and patient 6104 (19.3) that appear somewhat inflated but not egregiously so. Reliability is moderate—similar profiles receive broadly similar scores but with notable variance.	3	3	3
7_collm_gemini	7	0	collm_gemini	collm_gemini generally scales with diagnosis burden but with some inconsistencies. Scores range from approximately -0.008 to 14.8. The negative score for patient 8657 is a minor safety concern (hallucinated value below zero). Patient 3514 scores 0.76 despite having 9 diagnoses including malignancy, which is an underestimate. Overall the model shows moderate alignment and reliability, with most scores in a plausible range. The near-zero and one negative value are minor outlier concerns.	3	3	3
7_collm_gpt4o	7	0	collm_gpt4o	collm_gpt4o generally scales with diagnosis complexity and shows reasonable clinical alignment. Scores range from approximately 4.9 to 23.3. Some higher scores (e.g., patient 6552 at 22.0, patient 5680 at 21.3, patient 4109 at 23.3) are partially justified by high diagnosis counts. However, patient 7436 scores only 9.2 despite 13 diagnoses including arterial disease and polyneuropathy, while patient 6552 scores 22.0 with 24 diagnoses—the spread is reasonable. Reliability is moderate. No extreme outliers or unsafe values are present.	3	3	3
7_teacher_llm_mean	7	1	teacher_llm_mean	teacher_llm_mean generally increases with more diagnoses and higher severity conditions, showing reasonable clinical alignment. However, there are some inconsistencies: patient 7436 (13 diagnoses, moderate severity) scores 14.5 while patient 7860 (20 diagnoses, high severity) scores 20.3, which is directionally correct. Patient 3643 (young, 16 diagnoses) scores only 3.34, which seems low. Some outliers like patient 7860 (20.3) and patient 6104 (19.3) are clinically justifiable given high diagnosis counts. Reliability is moderate with some unexplained variance across similar profiles. No extreme hallucinated values observed.	3	3	3
7_collm_gemini	7	1	collm_gemini	collm_gemini generally avoids the extreme near-zero values seen in teacher_gemini, showing better floor behavior. Scores scale reasonably with diagnosis burden. Patient 7671 (32 diagnoses) scores 14.8 and patient 4109 (23 diagnoses) scores 14.7. However, patient 3514 scores only 0.76 for 9 diagnoses including COPD and cancer, which is a concerning underestimate. Patient 8657 scores -0.008, a negative value which is clinically implausible and represents a safety concern. Overall moderate alignment with some reliability issues.	3	3	3
7_collm_gpt4o	7	1	collm_gpt4o	collm_gpt4o shows reasonable clinical alignment with scores generally scaling with diagnosis burden. Patient 7671 (32 diagnoses) scores 23.3 and patient 4109 (23 diagnoses) scores 23.3. However, patient 6552 (24 diagnoses, cancer, renal disease) scores 22.0, which is high but defensible. Patient 5680 (21 diagnoses) scores 21.3. Some lower-burden patients receive appropriately lower scores. The model shows moderate consistency. Patient 527 (21 diagnoses) scores 14.6, somewhat lower than expected. Overall reasonable performance with moderate reliability.	3	3	3
7_teacher_llm_mean	7	2	teacher_llm_mean	teacher_llm_mean generally increases with diagnosis count and severity, showing reasonable clinical alignment. However, some inconsistencies exist: patient 7436 (13 diagnoses, moderate severity) scores 14.5 while patient 7860 (20 diagnoses, high severity) scores 20.3, which is directionally correct. Patient 6552 (24 diagnoses) scores only 6.9, which seems low. Patient 9975 scores 14.0 for 10 diagnoses while patient 3432 scores 8.2 for 9 similar diagnoses. Score reliability is moderate with some unexplained variance. Outliers like 35.0 for teacher_gpt4o are not present here; the range is roughly 1.7–20.3, which is mostly plausible though some low scores for high-burden patients are concerning.	3	3	3
7_collm_gpt4o	7	2	collm_gpt4o	collm_gpt4o generally scales with diagnosis burden and shows reasonable clinical alignment. The range (approximately 4.9–23.3) is wide but less extreme than teacher_gpt4o. Patient 6552 (24 diagnoses) scores 22.0, patient 4109 (23 diagnoses) scores 23.3, and patient 7671 (32 diagnoses) scores 23.3. Some inconsistencies exist: patient 5680 (21 diagnoses) scores 21.3 while patient 280 (22 diagnoses) scores 20.5. The model avoids the most extreme outliers of teacher_gpt4o but still shows some over-estimation for moderately complex patients. Reliability is moderate.	3	3	3
8_teacher_llm_mean	8	0	teacher_llm_mean	teacher_llm_mean generally increases with diagnosis count and severity, showing reasonable clinical alignment. Scores for complex patients (e.g., 15-17 range) and simpler patients (1-5 range) are broadly appropriate. However, some inconsistencies exist: a 26-year-old with 12 diagnoses including hypertension scores only 2.0, while some moderate-complexity patients score similarly to high-complexity ones. The model shows a tendency to cluster scores around 8-10 for many mid-to-high complexity patients regardless of nuanced differences. One notable outlier is participant 4312 (29 diagnoses) scoring 17.5 and participant 6107 (23 diagnoses) scoring 17.3, which are plausible but the jump to 32 for participant 4312's teacher_gpt4o suggests inconsistency across teacher models. Overall reliability is moderate with some reproducibility issues for similar profiles.	3	3	3
8_teacher_gpt4o	8	0	teacher_gpt4o	teacher_gpt4o generally aligns with clinical complexity, with higher scores for patients with more severe and numerous diagnoses. However, there are notable outliers: participant 4312 (29 diagnoses) scores 32.0, participant 6107 (23 diagnoses) scores 34.0, and participant 6490 (34 diagnoses) scores 27.0. The 34.0 score for participant 6107 appears disproportionately high compared to similarly complex patients. Some simpler patients receive scores of 2-5 which is appropriate. The model shows moderate reliability but the high-end outliers (32, 34) raise concerns about over-estimation for certain profiles. Overall clinical alignment is mostly correct but with some extreme values that reduce safety confidence.	3	3	3
8_collm_gpt4o	8	0	collm_gpt4o	collm_gpt4o generally tracks clinical complexity well, with scores scaling appropriately with diagnosis burden. Notable scores include participant 4420 (25 diagnoses) at 24.2 and participant 6490 (34 diagnoses) at 26.9, which are high but arguably justified by the complexity. Some inconsistencies exist: participant 9469 (20 diagnoses) scores 15.7 while similar patients score lower. The model occasionally over-scores moderate-complexity patients (e.g., participant 3444 with 15 diagnoses scores 10.6). No negative values are produced. Overall reliability is moderate with some variability for similar profiles, but no extreme hallucinated values.	3	3	3
8_teacher_llm_mean	8	1	teacher_llm_mean	teacher_llm_mean generally increases with diagnosis count and severity, showing reasonable clinical alignment. However, some inconsistencies exist: a 26-year-old with 12 diagnoses including hypertension scores only 2.0, while some moderate-complexity patients score 9+. The model shows a tendency to cluster many patients around 8-10 regardless of diagnosis count differences. Extreme values like 17.5 and 17.3 for high-complexity patients are plausible but the range is somewhat compressed. Score of 1.0 for a young patient with 6 diagnoses including hypertension and CLRD is borderline low but defensible given age. Overall moderate reliability with some inconsistencies.	3	3	3
8_collm_llm_mean	8	1	collm_llm_mean	collm_llm_mean tracks diagnosis burden reasonably well, with higher scores for patients with more and more severe diagnoses. The model shows some variability for similar profiles. Notable: patient 4420 with 25 diagnoses scores 17.0 (reasonable), while patient 6490 with 34 diagnoses scores 16.7 (slightly low). The model avoids extreme outliers and negative values. Some inconsistency in how it handles moderate-complexity patients. Generally reliable but with moderate spread around expected values.	3	3	3
8_teacher_gpt4o	8	1	teacher_gpt4o	teacher_gpt4o generally aligns with clinical expectations, with higher scores for more complex patients. However, there are notable outliers: patient 4312 with 29 diagnoses scores 32.0, patient 6107 with 23 diagnoses scores 34.0, and patient 6490 with 34 diagnoses scores 27.0. These extreme values may be inflated. The model also assigns 2.0 to a 26-year-old with 6 diagnoses including hypertension, which is reasonable. Some inconsistency exists where similar diagnosis counts receive different scores (e.g., 8.0 vs 15.0 for similar profiles). The very high scores for some patients raise concerns about over-estimation.	3	3	3
8_collm_gpt4o	8	1	collm_gpt4o	collm_gpt4o shows reasonable clinical alignment with diagnosis burden, generally increasing with complexity. Notable: patient 4420 with 25 diagnoses scores 24.2 (high but plausible), patient 6490 with 34 diagnoses scores 26.9 (reasonable). Some inconsistencies exist: patient 3444 with 15 diagnoses scores 10.6 while patient 2432 with 27 diagnoses scores 20.8. The model avoids negative values and extreme outliers. Moderate reliability with some variability for similar profiles. The range is broader than some models but generally defensible.	3	3	3
8_teacher_llm_mean	8	2	teacher_llm_mean	teacher_llm_mean generally increases with diagnosis count and severity, showing reasonable clinical alignment. Scores for complex patients (e.g., 15-18 range) and simpler patients (1-5 range) are broadly appropriate. However, some inconsistencies exist: a 26-year-old with 12 diagnoses including hypertension scores only 2.0, while some moderate-complexity patients score similarly to high-complexity ones. The model shows moderate reliability with some variance for similar profiles. Extreme values like 17.5 for a 29-diagnosis patient are plausible but the spread is sometimes inconsistent. No hallucinated extremes observed.	3	3	3
8_collm_llm_mean	8	2	collm_llm_mean	collm_llm_mean tracks diagnosis burden reasonably well, with higher scores for patients with more severe and numerous diagnoses. The model shows moderate consistency. Notable: participant 4420 (25 diagnoses, malignancy, intentional self-harm) scores 17.0, which is appropriate. Some under-scoring of complex patients relative to teacher models. Generally avoids extreme outliers, though a few values (e.g., 17.0 for participant 4420) are at the higher end but clinically justifiable. Reliability is moderate with some scatter for similar profiles.	3	3	3
8_teacher_gpt4o	8	2	teacher_gpt4o	teacher_gpt4o generally aligns with clinical expectations, with scores increasing for more complex patients. However, it produces some extreme high values (34.0 for participant 6107, 32.0 for participant 4312, 27.0 for participant 6490, 22.0 for participant 2432) that are notably higher than other models for similar complexity levels. These may represent over-estimation. Low-complexity patients appropriately receive lower scores (2.0-5.0). Reliability is moderate with some inconsistency in how severity is weighted. The extreme values raise mild safety concerns about over-estimation.	3	3	3
8_collm_gpt4o	8	2	collm_gpt4o	collm_gpt4o shows reasonable clinical alignment, with scores generally increasing with diagnosis burden. Notable high scores for complex patients (e.g., 26.9 for participant 6490 with 34 diagnoses, 24.2 for participant 4420 with 25 diagnoses) are broadly justifiable. Some inconsistencies exist, such as participant 4312 scoring 16.8 vs teacher_gpt4o's 32.0 for the same patient. The model avoids negative values and extreme outliers. Reliability is moderate. Overall a reasonable scoring system with some variance.	3	3	3
9_teacher_llm_mean	9	0	teacher_llm_mean	Generally increases with diagnosis count and severity. However, some inconsistencies exist: patient 2149 (15 diagnoses, moderate severity) receives an unusually high score of 19, while patient 2580 (27 diagnoses, high severity including malignancies) receives 23.8. The model shows reasonable gradients but occasional outliers like patient 2149 with teacher_deepseek=35 suggest cross-model contamination in averaging. Overall moderate clinical alignment with some reliability issues.	3	3	3
9_collm_gemini	9	0	collm_gemini	Generally reasonable scores but shows some compression at the low end. Patient 7044 (12 diagnoses, age 26) receives 0.148 - extremely low. Patient 2932 (12 diagnoses) receives 1.55. These near-zero values are concerning. High-complexity patients receive appropriately higher scores (e.g., 17.2 for participant 6693). The model partially corrects teacher_gemini's extreme outliers but still shows problematic low-end compression for younger patients.	3	3	3
9_teacher_llm_mean	9	1	teacher_llm_mean	Generally increases with diagnosis count and severity. However, some inconsistencies exist: patient 2149 (15 diagnoses, moderate severity) receives an unusually high score of 19, while patient 2580 (27 diagnoses, high severity including malignancies) receives 23.8. The model occasionally assigns elevated scores to moderately complex patients. Scores for simple profiles are appropriately low. A few outliers (e.g., patient 2149 scoring 19 vs similar profiles scoring ~7-9) reduce reliability. No extreme hallucinated values, but some inconsistency in mid-range scoring.	3	3	3
9_collm_gemini	9	1	collm_gemini	Generally reasonable scores but with notable inconsistencies. Patient 7044 (12 diagnoses, age 26) receives 0.148, which is extremely low. Patient 2932 (12 diagnoses) receives 1.55. Some patients with moderate complexity receive very low scores (e.g., patient 4885 with 6 diagnoses: 1.90, patient 8892 with 17 diagnoses: 1.45). High-complexity patients generally receive higher scores. The model shows age-related bias producing near-zero scores for younger patients, reducing clinical alignment and safety. However, it avoids extreme high-end outliers.	3	3	3
9_teacher_llm_mean	9	2	teacher_llm_mean	Generally increases with diagnosis count and severity. However, some inconsistencies exist: patient 2149 (15 diagnoses, moderate severity) receives an unusually high score of 19, while patient 2580 (27 diagnoses, high severity including malignancies) receives 23.8. The model occasionally assigns elevated scores to moderately complex patients. Outliers like teacher_deepseek=35 for patient 2149 are not present here, but scores of 25 for patient 8424 (16 diagnoses) seem slightly elevated. Overall mostly correct with some reliability gaps.	3	3	3
9_collm_gemini	9	2	collm_gemini	Generally reasonable scores but with notable inconsistencies. Patient 2932 (12 diagnoses) receives 1.55 and patient 7044 (12 diagnoses, age 26) receives 0.148 — very low for the diagnosis count. Patient 6840 (7 diagnoses) receives 1.55. Some patients with similar profiles receive quite different scores. The model appears to sometimes underweight diagnosis burden. However, high-complexity patients generally receive higher scores. Moderate reliability with some concerning low outliers.	3	3	3
1_teacher_gpt4o	1	2	teacher_gpt4o	teacher_gpt4o shows good clinical alignment overall—complex patients with malignancies and multiple serious conditions receive high scores (up to 37). However, reliability is poor due to high variability: similar diagnosis profiles receive very different scores (e.g., participant 8800 scores 37 while participant 2109 with comparable complexity scores 7). Some scores appear inflated (37, 36, 34) for patients whose profiles, while complex, may not warrant such extreme values. The wide range introduces safety concerns around over-estimation.	4	2	3
0_teacher_gemini	0	0	teacher_gemini	teacher_gemini shows some clinical alignment but has notable inconsistencies. Patient 7984 (4 diagnoses, young, hypertension only) scores 0.0, which is defensible. However, patient 4690 (9 diagnoses) scores 0.0 and patient 8765 (5 diagnoses) scores 0.01 — these near-zero scores for patients with multiple real diagnoses are clinically implausible. Patient 7387 (7 diagnoses) scores 15.0, which seems high. Patient 9961 (20 diagnoses) scores 18.5 while patient 6144 (31 diagnoses) scores 12.5 — the ordering is inconsistent. Reliability is poor due to these inconsistencies. Some outlier risk from near-zero scores for non-trivial patients.	3	2	3
0_teacher_gemini	0	1	teacher_gemini	Teacher_gemini shows mixed clinical alignment. Some scores are plausible (e.g., patient 6144 with 31 diagnoses: 12.5; patient 9961 with 20 diagnoses: 18.5), but there are notable inconsistencies. Patient 7387 (7 diagnoses, moderate complexity) receives 15.0, which seems inflated. Patient 4690 (9 diagnoses) and patient 8765 (5 diagnoses) receive 0.0, which is clinically implausible — a score of zero for patients with hypertension and metabolic disorders is an unsafe underestimation. Patient 7984 (4 diagnoses including hypertension) also receives 0.0. These zero scores represent a reliability and safety concern. Score reliability is poor due to these inconsistencies across similar profiles.	3	2	3
0_teacher_gemini	0	2	teacher_gemini	teacher_gemini shows some clinical alignment but notable inconsistencies. Patient 7984 (4 diagnoses, young) scores 0.0, patient 8765 (5 diagnoses) scores 0.01, and patient 4690 (9 diagnoses) scores 0.0 — these near-zero scores for patients with multiple diagnoses are clinically questionable. Patient 7387 (7 diagnoses) scores 15.0 while similar patients score ~3-5. Patient 9961 (20 diagnoses) scores 18.5 which is reasonable. High variability for similar profiles reduces reliability. Some implausibly low scores for multi-diagnosis patients are a safety concern.	3	2	3
1_teacher_gemini	1	2	teacher_gemini	teacher_gemini shows some clinical alignment—higher scores for more complex patients—but exhibits notable inconsistencies. Several patients with moderate multimorbidity receive very low scores (e.g., 0.01, 0.05, 1.2) that appear implausible for their diagnosis profiles. The score range is wide (0.01–15.3), and the near-zero values for patients with 14+ diagnoses (e.g., participant 3952 with 14 diagnoses scores 0.01) represent clinically implausible underestimation. Reliability is poor due to these extreme low outliers.	3	2	3
2_teacher_gemini	2	0	teacher_gemini	teacher_gemini shows variable clinical alignment. Some scores are clinically plausible (e.g., patient 9503 with malignancies gets 18.5, patient 4166 gets 18.5), but there are notable inconsistencies. Patient 3130 (10 diagnoses, melanoma, heart disease) receives 18.0 which seems high relative to similar patients. Patient 2167 (12 diagnoses) receives 0.01 and patient 861 (6 diagnoses) receives 0.0 — these near-zero scores for patients with multiple diagnoses are clinically questionable. Patient 5125 (4 diagnoses) also receives 0.0. The reliability is poor: similar diagnosis profiles yield very different scores (e.g., patient 8232 with 8 diagnoses gets 15.0 while patient 3832 with 4 diagnoses gets 3.5, which is directionally correct, but patient 2167 with 12 diagnoses gets 0.01 is problematic). Negative scores appear in collm_gemini but not here.	3	2	3
2_teacher_gemini	2	1	teacher_gemini	Teacher_gemini shows variable clinical alignment. Some scores are clinically plausible (e.g., patient 861 scores 0.0, complex patients score 12-18.5), but there are notable inconsistencies. Patient 2167 receives 0.01 (12 diagnoses including hypertension and IBD), which seems too low. Patient 8232 receives 15.0 for 8 diagnoses while patient 9282 receives 5.2 for 12 diagnoses - this inconsistency is problematic. Patient 3130 receives 18.0 for 10 diagnoses. Score reliability is poor due to these inconsistencies. Some negative values appear (patient 2167: 0.01 is borderline). The model shows erratic scoring behavior for similar complexity profiles.	3	2	3
2_teacher_gemini	2	2	teacher_gemini	teacher_gemini shows variable clinical alignment. Some scores are clinically plausible (e.g., 18.5 for patient 9503 with malignancies, 15.2 for patient 8144 with 23 diagnoses), but there are notable inconsistencies: patient 8232 (8 diagnoses, moderate severity) receives 15.0 which seems high; patient 3130 (10 diagnoses) receives 18.0; patient 2167 (12 diagnoses) receives 0.01 and patient 861 receives 0.0 — these near-zero scores for patients with multiple diagnoses are clinically questionable. Patient 5125 (4 diagnoses) also receives 0.0. The model appears to have a bimodal tendency, sometimes scoring very low for moderate-burden patients. Reliability is poor due to these inconsistencies. No extreme high outliers but the near-zero values for multi-diagnosis patients are concerning.	3	2	3
3_teacher_gemini	3	0	teacher_gemini	teacher_gemini shows some clinical alignment but with notable inconsistencies. Patient 9467 (27 diagnoses, complex) scores only 6.0, while patient 8578 (18 diagnoses) scores 15.2. Patient 134 (17 diagnoses including heart disease, renal failure, at age 32) scores only 1.2, which is clinically implausible. Patient 2829 (15 diagnoses including malignancy) scores 18.0, which is reasonable. The model shows poor reliability for certain profiles, particularly underscoring complex younger patients and some multi-morbid cases. The 1.2 scores for complex patients are concerning.	3	2	3
3_teacher_gemini	3	1	teacher_gemini	teacher_gemini shows variable clinical alignment. Some scores are well-calibrated (e.g., patient 8578 with 18 diagnoses: 15.2; patient 357 with 24 diagnoses: 12.5), but there are notable inconsistencies: patient 9467 (27 diagnoses) receives only 6.0, patient 134 (17 diagnoses including heart disease at age 32) receives only 1.2, and patient 3559 (6 diagnoses) receives 1.0. The model appears to underweight certain diagnosis categories. Reliability is poor due to large variance in similar profiles (e.g., patient 7420 gets 3.0 vs patient 7662 gets 3.2 for similar burdens, but patient 9272 gets 5.0 for 11 diagnoses vs patient 7793 gets 7.2 for 11 diagnoses). No extreme high outliers but systematic under-scoring in some cases.	3	2	3
3_teacher_gemini	3	2	teacher_gemini	teacher_gemini shows some clinical alignment but has notable inconsistencies. Patient 9467 with 27 diagnoses scores only 6.0, while patient 8578 with 18 diagnoses scores 15.2. Patient 134 with 17 diagnoses including serious conditions scores only 1.2, which is clinically implausible. Patient 7420 with 10 mild diagnoses scores 3.0 but patient 7662 with 8 mild diagnoses scores 3.2 — reasonable. The very low scores for complex patients (1.0–1.2) represent safety concerns. Reliability is poor due to large variance in similar profiles.	3	2	3
4_teacher_gemini	4	0	teacher_gemini	teacher_gemini shows some clinical alignment but notable inconsistencies. Patient 1739 (young, 11 diagnoses) receives 0.05 — extremely low and clinically questionable. Patient 6323 (young, 8 diagnoses) receives 0.0, which is implausible. Patient 9861 (24 diagnoses, malignancy) receives only 5.2 while patient 9550 (18 diagnoses) receives 15.2. The model shows high variability and some near-zero scores that are clinically unjustifiable, reducing reliability and raising safety concerns.	3	2	3
4_teacher_gemini	4	1	teacher_gemini	teacher_gemini shows inconsistent scoring patterns. Patient 1739 (27yo, 11 diagnoses including renal failure) receives 0.05 — a near-zero score that is clinically implausible. Patient 6323 (26yo, 8 diagnoses) receives 0.0, also implausible. Patient 2085 (5 diagnoses) receives 12.5 while patient 3276 (9 diagnoses including diabetes and stroke) receives 6.5 — questionable ordering. The model appears to heavily penalize younger patients regardless of diagnosis severity. High scores for some patients (e.g., 15.3 for patient 8582 with 38 diagnoses) are reasonable but the near-zero scores for complex young patients are a safety concern.	3	2	3
4_teacher_gemini	4	2	teacher_gemini	teacher_gemini shows notable inconsistencies. Patient 1739 (27yo, 11 diagnoses including renal failure) receives 0.05 — clinically implausible. Patient 6323 (26yo, 8 diagnoses) receives 0.0, which is an extreme underestimate. Patient 2085 (85yo, 5 diagnoses) receives 12.5 while patient 8167 (52yo, 9 diagnoses) receives only 3.0. The model appears to over-weight age in some cases and under-weight diagnosis count in others. The 0.0 and 0.05 scores are clinically unacceptable for patients with multiple diagnoses. Reliability is poor for younger patients with multimorbidity.	3	2	3
5_teacher_gemini	5	2	teacher_gemini	teacher_gemini shows notable inconsistencies: patient 4549 (age 26, 8 diagnoses, moderate severity) receives 0.0, while patient 7422 (8 diagnoses) receives 15.2, and patient 8846 (21 diagnoses) receives 18.0. The 0.0 score for patient 4549 is clinically implausible for a patient with hypertension, glaucoma, and metabolic disorders. Score range (0.0–18.5) includes a floor value that raises safety concerns. Reliability is poor due to high variance among similar profiles.	3	2	3
7_teacher_gemini	7	0	teacher_gemini	teacher_gemini shows variable clinical alignment. Some scores are clinically plausible (e.g., patient 7860 at 18.0 for high complexity), but there are notable inconsistencies: patient 6552 (24 diagnoses including malignancy and renal disease) scores only 0.75, and patient 3643 scores 0.03—both implausibly low. Patient 8657 scores 0.0 for a young patient with 10 diagnoses including inflammatory arthritis. The model also assigns 15.0 to patient 6034 (8 diagnoses, moderate severity), which seems high. Score reliability is poor due to these erratic assignments. The near-zero and zero scores are clinically unsafe underestimates.	3	2	3
1_teacher_gemini	1	0	teacher_gemini	teacher_gemini shows notable inconsistencies in clinical alignment. Patient 3952 (14 diagnoses) receives 0.01, which is clinically implausible. Patient 3452 (11 diagnoses including liver disease, hernia, spondylopathies) receives 0.05, also near-zero and implausible. Patient 8398 (6 diagnoses) receives 1.2, very low. Meanwhile patient 1178 (12 diagnoses) receives 15.3 and patient 5642 (6 diagnoses) receives 14.0, showing inconsistency. The near-zero scores for moderate-complexity patients are clinically unacceptable. Score reliability is poor due to these extreme low outliers. The range spans 0.01–37, with some values being implausibly low for the diagnosis burden presented.	2	2	3
1_teacher_deepseek	1	0	teacher_deepseek	teacher_deepseek shows poor clinical alignment due to extreme score compression. The vast majority of patients receive scores of exactly 8.0 regardless of diagnosis count or severity — patients with 3 diagnoses (patient 1451: 0.0) to 30 diagnoses (patient 2109: 8.0) often receive the same score of 8. This lack of discrimination is clinically problematic. Some exceptions exist: patient 1451 scores 0.0 (appropriate for minimal diagnoses), patient 3452 scores 12 (11 diagnoses), patient 6732 scores 12. The near-universal score of 8.0 indicates very poor reliability and discrimination. Patient 1451 scoring 0.0 is the only clearly appropriate low score. The model fails to differentiate between low and high complexity patients.	2	2	3
1_teacher_gemini	1	1	teacher_gemini	teacher_gemini shows notable inconsistencies: some patients with few diagnoses receive very low scores (e.g., 0.01, 0.05, 1.2) that appear implausibly low, while some complex patients receive moderate scores. The score for participant 3952 (0.01) and participant 3452 (0.05) are near-zero despite having 14 and 11 diagnoses respectively, suggesting calibration issues. The model does not reliably differentiate severity gradients, and the range is erratic. No extreme high outliers, but the near-zero values are clinically questionable.	2	2	3
1_teacher_deepseek	1	1	teacher_deepseek	teacher_deepseek shows poor discrimination: many patients with very different complexity profiles receive the same score of 8.0, suggesting a tendency to default to a fixed value. This severely limits clinical alignment and reliability. Some patients with few diagnoses also receive 8.0 (e.g., participant 3642 with 8 diagnoses scores 3.0, but participant 869 with 6 diagnoses scores 12.0), indicating inconsistency. The range is narrow (0–12), and the model does not adequately differentiate severity. No dangerous outliers, but the lack of discrimination is a reliability concern.	2	2	3
1_teacher_deepseek	1	2	teacher_deepseek	teacher_deepseek shows poor clinical alignment—scores are heavily clustered around 8.0 regardless of diagnosis count or severity. Many patients with vastly different complexity levels (3 diagnoses vs. 30 diagnoses) receive the same score of 8.0. Some patients receive 0.0 (participant 1451 with 3 diagnoses) or 12.0 for moderate profiles, suggesting inconsistent calibration. The lack of gradient across severity levels is a major reliability concern. No extreme high outliers, but the flat scoring pattern is clinically uninformative.	2	2	3
2_collm_gemini	2	0	collm_gemini	collm_gemini shows weaker clinical alignment with several concerning patterns. Negative scores appear for patients 2167 (-0.019) and 861 (-0.061), which are clinically implausible — a patient with diagnoses should not receive a negative multimorbidity score. Patient 5125 (4 diagnoses) receives 0.70 and patient 1189 (8 diagnoses) receives 0.14, which are very low. The score range is compressed (roughly -0.06 to 14.7), and while high-burden patients generally receive higher scores, the low end is poorly calibrated. Reliability is inconsistent — similar patients receive quite different scores. The negative values represent a safety concern though they are near-zero.	2	2	3
2_teacher_deepseek	2	0	teacher_deepseek	teacher_deepseek shows poor clinical alignment due to extreme score compression — the vast majority of patients receive scores of 5.0 or 8.0 regardless of diagnosis burden. Patient 9779 (13 diagnoses, malignancy, coagulation defects) receives 8.0, the same as patient 3832 (4 diagnoses). Patient 1763 (24 diagnoses, malignancy, cerebral palsy) receives 12.0, only marginally higher than patients with 4-5 diagnoses. The model fails to differentiate between low and high multimorbidity burden. Reliability is poor in the sense that it doesn't meaningfully discriminate. However, it avoids extreme outliers, keeping scores in a narrow 1-12 range, which limits safety risk from overestimation.	2	2	3
2_collm_gemini	2	1	collm_gemini	Collm_gemini shows concerning clinical alignment issues. Multiple patients receive negative scores (patient 2167: -0.019, patient 861: -0.061), which is clinically implausible for any multimorbidity score. The range is generally compressed (most scores 1-14), but the negative values and inconsistencies in scoring similar profiles reduce reliability. Patient 385 (8 diagnoses) scores only 1.31 while patient 3806 (5 diagnoses) scores 5.35 - this inversion is clinically questionable. The negative scores represent a safety concern as they are clinically meaningless for a risk score.	2	2	3
2_teacher_deepseek	2	1	teacher_deepseek	Teacher_deepseek shows poor clinical alignment due to extreme score compression. The vast majority of patients receive scores of 5, 8, or 12, regardless of diagnosis count or severity. Patient 861 (6 diagnoses, young) scores 1.0, and most complex patients score 8.0. This lack of differentiation means the model fails to distinguish between patients with 5 diagnoses and those with 26 diagnoses. Patients 3221 and 548 both receive 12.0 despite having 8 and 11 diagnoses respectively, while many patients with 15-22 diagnoses also receive 8.0. The reliability is poor due to this compression, though the avoidance of extreme outliers provides some safety.	2	2	3
2_collm_gemini	2	2	collm_gemini	collm_gemini shows weaker clinical alignment. Several patients receive negative scores (patient 2167: -0.019, patient 861: -0.061), which is clinically implausible for any patient with diagnoses. Patient 5125 (4 diagnoses) receives 0.70, and patient 1189 (8 diagnoses, young) receives 0.14. The model appears to heavily discount certain diagnosis profiles, leading to near-zero or negative scores that are not clinically justified. High-burden patients do receive higher scores (e.g., 14.7 for patient 9908, 13.9 for patient 2943), showing some alignment at the upper end. Reliability is poor due to the inconsistent scoring of low-to-moderate burden patients. Negative scores represent a safety concern as they could be misinterpreted.	2	2	3
2_teacher_deepseek	2	2	teacher_deepseek	teacher_deepseek shows poor clinical alignment due to extreme score compression. The vast majority of patients receive scores of 5.0 or 8.0 regardless of diagnosis burden, with very little differentiation. Patient 861 (6 benign diagnoses, age 27) receives 1.0, and patient 9779 (13 diagnoses including malignancy) receives 8.0 — the same as many other patients with very different profiles. Patient 3221 (8 diagnoses) receives 12.0 while patient 9908 (26 diagnoses) also receives 8.0, which is a clear inversion. The model fails to adequately differentiate between low and high-burden patients. Reliability is poor due to this compression. No extreme outliers, but the lack of discrimination is a clinical safety concern.	2	2	3
3_collm_gemini	3	0	collm_gemini	collm_gemini shows weaker clinical alignment with several implausible low scores. Patient 9191 (7 diagnoses) scores 1.39, patient 5572 (9 diagnoses) scores 0.85, patient 7972 (4 diagnoses) scores 0.63, and patient 1664 (5 diagnoses) scores 1.01. These near-zero scores for patients with multiple diagnoses are clinically implausible. The model also shows high variability for similar profiles. While some high-complexity patients receive appropriately elevated scores, the systematic underscoring of moderate-complexity patients reduces reliability and alignment.	2	2	3
3_teacher_deepseek	3	0	teacher_deepseek	teacher_deepseek shows poor clinical alignment with a narrow and inconsistent scoring range. Many patients with very different complexity profiles receive the same score of 8.0 (e.g., patients with 4 diagnoses and patients with 24 diagnoses both score 8.0). Patient 7420 (10 diagnoses, mostly low-severity) scores 12.0, while patient 8578 (18 diagnoses including malignancy) scores 8.0. The model appears to cluster scores around 5.0 and 8.0 regardless of clinical complexity, suggesting poor discrimination. However, scores remain within a safe range (2.0–12.0) without extreme outliers.	2	2	3
3_collm_gemini	3	1	collm_gemini	collm_gemini shows weaker clinical alignment with several implausible low scores. Patient 9191 (7 diagnoses including hypertension and mood disorders) receives 1.39, patient 1664 (5 diagnoses) receives 1.01, patient 7972 (4 diagnoses) receives 0.63, and patient 3559 (6 diagnoses) receives 0.61. These near-zero scores for patients with genuine multimorbidity are clinically implausible. Some high-burden patients are scored appropriately (patient 8578: 15.41; patient 4436: 15.05), but the inconsistency is marked. Reliability is poor with wide variance across similar profiles. No extreme high outliers, but systematic under-scoring is a safety concern.	2	2	3
3_teacher_deepseek	3	1	teacher_deepseek	teacher_deepseek shows poor clinical alignment with a tendency to assign scores of 8.0 to a very wide range of patients regardless of diagnosis burden. Patient 7420 (10 diagnoses, mostly low-severity) receives 12.0, patient 7662 (8 diagnoses) receives 12.0, patient 9272 (11 diagnoses) receives 12.0, and patient 3476 (4 diagnoses) receives 5.0 while patient 8578 (18 diagnoses) also receives 8.0. The score of 8.0 appears as a default for many patients regardless of complexity, indicating poor discrimination. Reliability is poor due to this clustering behavior. No extreme outliers, but the lack of discrimination is a clinical alignment concern.	2	2	3
3_teacher_deepseek	3	2	teacher_deepseek	teacher_deepseek shows poor clinical alignment with a very narrow score distribution — most patients score 5, 8, or 12 regardless of diagnosis complexity. Patient 3559 with 6 mild diagnoses scores 2, while patient 7420 with 10 mild diagnoses scores 12 — a large jump without clear clinical justification. Patient 9272 with 11 diagnoses scores 12 while patient 8578 with 18 diagnoses also scores 8. The discretized scoring pattern (mostly 3, 5, 8, 12) suggests the model is not finely discriminating between patients. Reliability is poor due to this coarse granularity. Safety risk is moderate as extreme values are avoided but discrimination is poor.	2	2	3
4_teacher_deepseek	4	0	teacher_deepseek	teacher_deepseek shows poor discrimination across complexity levels, with many patients receiving scores of exactly 8.0 regardless of diagnosis count or severity. Patient 6115 (22 diagnoses, malignancy) receives 8.0, same as patient 886 (10 diagnoses). Patient 8582 (38 diagnoses) receives 15.0 and patient 3613 (20 diagnoses) receives 8.0. The model appears to have a strong central tendency bias around 8, failing to differentiate between low and high complexity patients. This reduces clinical alignment and reliability, though it avoids extreme outliers.	2	2	3
4_collm_gemini	4	1	collm_gemini	collm_gemini produces several near-zero or negative scores (patient 6323: -0.034, patient 2010: 0.497, patient 6314: 0.618) which are clinically implausible for patients with multiple diagnoses including hypertension, malignancies, and chronic conditions. The scale appears compressed at the low end and inconsistent. Patient 4253 (16 diagnoses, two malignancies) receives 17.6 which is reasonable, but many moderate-complexity patients receive very low scores. The negative value is a clear outlier. Reliability is poor due to wide variation in scores for similar complexity profiles.	2	2	3
4_teacher_deepseek	4	1	teacher_deepseek	teacher_deepseek shows very limited score differentiation, with most patients receiving scores of 5, 8, or occasionally 3. Patient 8582 (38 diagnoses, highest complexity) receives 15.0, patient 3613 (20 diagnoses) receives 8.0, patient 6115 (22 diagnoses, malignancy) receives 8.0 — essentially the same score for very different complexity levels. The model fails to discriminate between moderate and high complexity patients. Patient 1739 (young, 11 diagnoses including renal failure) receives 2.0, which is low but not implausible. The lack of score range and differentiation represents poor clinical alignment and reliability.	2	2	3
4_teacher_deepseek	4	2	teacher_deepseek	teacher_deepseek shows very limited score range, with most patients receiving scores of 5.0 or 8.0 regardless of diagnosis count or severity. Patient 8582 (38 diagnoses, very high complexity) receives 15.0, while patient 6115 (22 diagnoses, malignancy) receives 8.0 — same as many simpler patients. Patient 3613 (20 diagnoses) receives 8.0, same as patient 886 (10 diagnoses). This compression of scores indicates poor discrimination between low and high complexity patients. The model avoids extreme outliers (safety is acceptable) but fails to differentiate clinical burden adequately.	2	2	3
5_teacher_gemini	5	0	teacher_gemini	teacher_gemini shows notable inconsistencies in clinical alignment. Some scores are implausibly low for complex patients (participant 4760 with 18 diagnoses including heart disease and CNS inflammation scores only 1.2; participant 4549 with 8 diagnoses scores 0.0; participant 3583 with 15 diagnoses including malignancies scores only 1.5). Conversely, participant 7422 with 8 diagnoses scores 15.2 and participant 8846 with 21 diagnoses scores 18.0. The 0.0 score for participant 4549 is clinically questionable. Score reliability is poor due to large variance for similar diagnosis profiles. The range (0.0–18.5) includes a zero which is a borderline safety concern.	2	2	3
5_collm_gemini	5	0	collm_gemini	collm_gemini shows poor clinical alignment in several cases. Participant 4549 (8 diagnoses) scores near 0 (0.0077), and participant 6751 (5 diagnoses) scores 0.125, which may be defensible for low-burden cases but the near-zero values are extreme. Participant 4446 with 10 diagnoses scores only 2.57, while participant 3270 with 21 diagnoses scores 16.2 appropriately. The model shows high variability for similar diagnosis counts, suggesting poor reliability. Some scores for moderate-complexity patients are implausibly low (e.g., participant 1962 with 9 diagnoses scores 3.8). Near-zero scores for patients with multiple diagnoses represent a safety concern.	2	2	3
5_teacher_deepseek	5	0	teacher_deepseek	teacher_deepseek shows poor clinical alignment due to a strong tendency to assign scores of 8.0 regardless of diagnosis complexity. The majority of patients receive exactly 8.0, from simple cases (participant 6751 with 5 diagnoses: 2.0) to highly complex cases (participant 4310 with 28 diagnoses: 8.0; participant 6000 with 31 diagnoses: 8.0). This lack of discrimination between low and high complexity patients indicates poor reliability and clinical alignment. Some differentiation exists at the extremes (participant 4549: 2.0; participant 4760: 12.0; participant 3583: 12.0), but the clustering at 8.0 for most patients regardless of burden is clinically implausible. No extreme outliers, but the systematic under-differentiation is a concern.	2	2	3
5_teacher_gemini	5	1	teacher_gemini	teacher_gemini shows notable inconsistencies in clinical alignment. Some scores are implausibly low (participant 4549 scores 0.0 with 8 diagnoses including hypertension and glaucoma; participant 4760 scores 1.2 with 18 diagnoses including heart disease and inflammatory CNS disease). Conversely, participant 5305 scores 45.0 (teacher_gpt4o) while teacher_gemini gives 12.3 for the same patient. The model assigns 12.5 to participant 329 with only 5 diagnoses, while giving 3.0 to participant 4740 with 8 diagnoses. Score reliability is poor with high variance for similar clinical profiles. The zero score for participant 4549 is clinically questionable but not catastrophically unsafe.	2	2	3
5_collm_gemini	5	1	collm_gemini	collm_gemini shows significant inconsistencies. Very low scores for some patients with moderate-to-high disease burden (participant 6751 with 5 diagnoses scores 0.125; participant 4549 scores 0.008 with 8 diagnoses). While it correctly assigns higher scores to complex patients (participant 4310 scores 16.1, participant 6000 scores 13.9), the range of scores for similar diagnosis counts is highly variable. The near-zero scores for patients with multiple diagnoses including hypertension and malignancies are clinically implausible. Reliability is poor across similar profiles, though extreme high outliers are avoided.	2	2	3
5_teacher_deepseek	5	1	teacher_deepseek	teacher_deepseek shows poor discrimination across the patient population. The vast majority of patients receive scores of 5 or 8, regardless of diagnosis count or severity. Participant 4310 with 28 diagnoses including malignancies scores only 8, while participant 4760 with 18 diagnoses including inflammatory CNS disease scores 12. Participant 3583 with 15 diagnoses including two malignancies scores 12, same as participant 4760. The model fails to adequately differentiate between patients with 5 diagnoses and those with 30+ diagnoses, showing very poor clinical alignment and reliability. However, it avoids extreme outliers, keeping scores in a narrow and generally safe range.	2	2	3
5_collm_gemini	5	2	collm_gemini	collm_gemini frequently assigns very low scores (e.g., 0.008 for patient 4549, 0.125 for patient 6751) that are clinically implausible even for patients with multiple diagnoses. The model shows poor discrimination between moderate and high complexity patients, and some high-complexity patients receive unexpectedly low scores (e.g., patient 4446 with 10 diagnoses scores 2.57). Score range (0.008–16.16) is compressed at the low end, reducing clinical utility and reliability.	2	2	3
5_teacher_deepseek	5	2	teacher_deepseek	teacher_deepseek shows very limited score range (2.0–12.0) with most patients clustered at 5.0 or 8.0 regardless of diagnosis count or severity. Patient 4310 (28 diagnoses, malignancy) scores 8.0, same as many patients with 7–10 diagnoses. Patient 4760 (18 diagnoses, heart disease, CNS inflammation) scores 12.0 while patient 3270 (21 diagnoses, renal failure, malignancy) also scores 8.0. The model lacks discrimination and clinical gradient sensitivity, though it avoids extreme outliers.	2	2	3
7_teacher_deepseek	7	0	teacher_deepseek	teacher_deepseek shows poor discrimination—the vast majority of scores cluster at 8.0 regardless of diagnosis count or severity. Patient 7860 (20 diagnoses, elderly, high complexity) scores 8.0, same as patient 9897 (3 diagnoses). Patient 8657 (young, 10 diagnoses) scores 2.0, and patient 4534 (6 diagnoses, low severity) scores 2.0—these low scores are reasonable but the near-universal 8.0 for most patients regardless of complexity indicates poor clinical discrimination. Some exceptions exist (patient 493 scores 12.0, patient 4979 scores 12.0). The model avoids extreme outliers but fails to differentiate risk levels adequately.	2	2	3
7_teacher_deepseek	7	1	teacher_deepseek	teacher_deepseek shows poor discrimination across the patient population. The vast majority of patients receive scores of 5, 8, or 12, with very little gradation. Patient 7860 (20 diagnoses, elderly, high severity) scores only 8, same as many lower-burden patients. Patient 493 (9 diagnoses) scores 12, higher than patient 7860. Patient 3643 (young, 16 diagnoses) scores 3, which may be appropriate for age but the overall lack of differentiation is concerning. The model appears to use a limited set of discrete values rather than continuous scoring, reducing clinical alignment and reliability. No extreme outliers, hence moderate safety score.	2	2	3
7_teacher_gemini	7	2	teacher_gemini	teacher_gemini shows notable inconsistencies in clinical alignment. Patient 6552 (24 diagnoses, complex) scores only 0.75, while patient 8974 (8 diagnoses) scores 15.0. Patient 3643 (16 diagnoses) scores 0.03, which is clinically implausible. Patient 2564 (5 diagnoses) scores 12.0, which seems high. The model appears to weight certain diagnosis categories heavily while ignoring others, leading to poor reliability. The near-zero scores for complex patients are concerning safety outliers, though the range avoids extreme highs seen in other models.	2	2	3
7_teacher_deepseek	7	2	teacher_deepseek	teacher_deepseek shows poor discrimination across the dataset, with the majority of scores clustering at 5.0 or 8.0 regardless of diagnosis burden. Patient 7860 (20 diagnoses, high severity) scores 8.0, the same as patient 8696 (7 diagnoses). Patient 493 (9 diagnoses) scores 12.0 while patient 7292 (24 diagnoses) scores 12.0 — no differentiation. The model appears to use a limited set of discrete values (2, 3, 4, 5, 8, 12), suggesting poor granularity. This lack of discrimination is a clinical alignment and reliability concern. However, no extreme outliers are present, limiting safety risk.	2	2	3
8_teacher_deepseek	8	0	teacher_deepseek	teacher_deepseek shows poor clinical differentiation, with a strong tendency to assign scores of 8.0 regardless of diagnosis complexity. Many patients with vastly different diagnosis profiles (from 4 to 29 diagnoses) receive the same score of 8.0. This lack of discrimination reduces clinical alignment significantly. Some variation exists at the extremes (1.0 for very simple young patients, 12.0 for complex ones), but the clustering at 8.0 for the majority of patients regardless of complexity is a major reliability concern. The model avoids extreme outliers, contributing to reasonable safety performance, but the systematic lack of differentiation is clinically problematic.	2	2	3
8_teacher_deepseek	8	1	teacher_deepseek	teacher_deepseek shows poor clinical alignment due to extreme score compression. The vast majority of patients receive scores of 5.0 or 8.0 regardless of diagnosis count or severity. A patient with 34 diagnoses (6490) scores 8.0, the same as a patient with 6 diagnoses. A 26-year-old with 6 diagnoses scores 1.0-2.0, which is reasonable, but the lack of differentiation across the middle and upper range is clinically problematic. The model does avoid extreme outliers and negative values (good safety profile), but the inability to discriminate between moderate and high complexity patients significantly limits its clinical utility. Score of 0.2 for patient 1460 is an unusual outlier.	2	2	3
8_teacher_deepseek	8	2	teacher_deepseek	teacher_deepseek shows poor clinical alignment due to a strong tendency to assign scores of 8.0 regardless of diagnosis complexity. Many patients with very different profiles (from 4 diagnoses to 29 diagnoses) receive the same score of 8.0, indicating poor discrimination. Some variation exists (scores of 1.0-12.0), but the clustering around 8.0 for most patients regardless of severity is clinically implausible. Reliability is poor due to this lack of discrimination. However, the model avoids extreme outliers and negative values, so safety risk is relatively low.	2	2	3
0_teacher_llm_mean	0	1	teacher_llm_mean	The teacher_llm_mean generally increases with more diagnoses and higher severity conditions, showing reasonable clinical alignment. However, there are notable inconsistencies: patient 3968 (16 diagnoses, elderly) receives 19.7, while patient 9961 (20 diagnoses, elderly with malignancy) receives 26.2, and patient 7103 (25 diagnoses) receives 24.5 — these are broadly plausible. However, patient 3968 receives 19.7 vs patient 5938 (7 diagnoses) receiving 10.7, which seems inflated. Patient 9961 receives 26.2 and patient 7103 receives 24.5 which are high but somewhat justified. The main concern is outliers like patient 3968 (35.0 deepseek but 19.7 here) and patient 9961 (45.0 deepseek but 26.2 here) — within this model specifically, scores like 19.7 for a 16-diagnosis elderly patient with falls and alcohol use are somewhat elevated. Score reliability is moderate with some inconsistency across similar profiles. No extreme hallucinated values but some over-estimation in moderate-complexity patients.	3	3	2
6_teacher_llm_mean	6	0	teacher_llm_mean	teacher_llm_mean generally increases with diagnosis count and severity, showing reasonable clinical alignment. However, there are notable outliers: participant 3191 receives 26.5 and participant 5793 receives 23.3 with a deepseek component of 45, and participant 8308 receives 19.8 for a moderately complex case. The averaging across models smooths some extremes but inherits outlier issues from component models. Score reliability is moderate—similar diagnosis profiles sometimes yield quite different scores. The 45-point deepseek scores pulling the mean upward for some patients represent a safety concern.	3	3	2
6_teacher_llm_mean	6	2	teacher_llm_mean	teacher_llm_mean generally increases with diagnosis count and severity, showing reasonable clinical alignment. However, there are notable outliers: participant 3191 receives 26.5 and participant 5793 receives 23.3 while participant 3191 has 22 diagnoses including malignancies (plausible), but participant 5793 gets 23.3 and participant 3191 gets 45.0 from deepseek (not this model). For teacher_llm_mean specifically, participant 8308 gets 19.8 for 19 diagnoses including breast cancer (somewhat high but defensible), and participant 5402 gets 21.7 for 27 diagnoses (reasonable). The main concern is participant 1229 getting 13.3 for 10 moderate diagnoses and participant 8911 getting 16.8 for 21 diagnoses. Score reliability is moderate with some inconsistencies between similar patient profiles. No extreme hallucinated values but some over-scoring of moderate cases.	3	3	2
6_collm_gemini	6	2	collm_gemini	collm_gemini generally shows reasonable clinical alignment with scores scaling with diagnosis burden. However, it produces negative values (participant 4610: -0.003, participant 6135: -0.028) which are clinically implausible for any multimorbidity score. Low-burden patients appropriately receive lower scores, and high-burden patients receive higher scores. The range is more compressed than teacher models. The negative values represent a safety concern as they are mathematically and clinically invalid for a risk score. Otherwise the model shows moderate reliability and alignment.	3	3	2
0_teacher_gpt4o	0	0	teacher_gpt4o	teacher_gpt4o shows high scores for complex patients (patient 6144: 32, patient 4109: 37, patient 9961: 15) but has significant inconsistencies. Patient 3968 (16 diagnoses, elderly, falls, alcohol) scores only 10, while patient 4079 (19 diagnoses) scores 29 and patient 8861 (18 diagnoses) scores 25. Patient 5938 (7 diagnoses) scores 15, which seems high. The wide range (2–37) and inconsistent ordering raise reliability concerns. Some scores appear inflated (patient 4109: 37 for 23 diagnoses vs patient 9961: 15 for 20 diagnoses). Outlier risk is moderate-high due to potentially inflated scores for some patients.	3	2	2
0_teacher_gpt4o	0	1	teacher_gpt4o	Teacher_gpt4o shows high scores for complex patients (e.g., patient 6144: 32.0; patient 4109: 37.0; patient 7103: 29.0; patient 9961: 15.0), which broadly aligns with high diagnosis counts. However, there are significant inconsistencies: patient 3149 (24 diagnoses) receives 23.0 while patient 9961 (20 diagnoses) receives only 15.0. Patient 4109 (23 diagnoses) receives 37.0 while patient 6144 (31 diagnoses) receives 32.0 — the ordering seems inverted. Patient 5938 (7 diagnoses) receives 15.0, which appears inflated. The wide score range (2–37) with inconsistent assignment across similar profiles indicates poor reliability. Some scores appear to be hallucinated extremes not fully justified by the clinical profile.	3	2	2
0_teacher_gpt4o	0	2	teacher_gpt4o	teacher_gpt4o shows high scores for complex patients (patient 6144: 32, patient 4109: 37, patient 9961: 15) but has notable inconsistencies. Patient 3149 (24 diagnoses) scores 23 while patient 9961 (20 diagnoses) scores 15. Patient 4079 (19 diagnoses) scores 29 while patient 7900 (20 diagnoses) scores 12. Very high scores (37, 32, 29) for some patients may be inflated. Patient 7984 (4 diagnoses) scores 2.0 which is reasonable. The wide range and inconsistent assignment across similar profiles reduces reliability and raises safety concerns about over-estimation.	3	2	2
1_teacher_gpt4o	1	0	teacher_gpt4o	teacher_gpt4o shows high scores for complex patients (patient 8800: 37, patient 1150: 36, patient 5650: 34) which may be clinically justified given high diagnosis counts and malignancies. However, the range is very wide (0–37) and some scores appear inflated: patient 2241 (22 diagnoses) scores 28, patient 5650 (19 diagnoses) scores 34. Patient 1451 (3 diagnoses) scores 3.0 appropriately. Reliability is poor: patient 8321 (11 diagnoses) scores 12 while patient 3642 (8 diagnoses) scores 5, but patient 3452 (11 diagnoses) scores 7 — inconsistent. The very high scores (34–37) for patients without clearly extreme multimorbidity raise safety concerns about over-estimation.	3	2	2
1_teacher_gpt4o	1	1	teacher_gpt4o	teacher_gpt4o shows high variability and some clinically implausible extremes. Scores range from 3 to 37, with some very high values (e.g., 37 for participant 8800, 36 for participant 1150, 34 for participant 5650) that may be inflated relative to clinical complexity. The model does capture high-risk patients with elevated scores, but the magnitude of some scores appears excessive. Reliability is poor, with similar profiles receiving quite different scores (e.g., participants with ~20 diagnoses ranging from 7 to 37). Safety concern around over-estimation.	3	2	2
2_teacher_gpt4o	2	0	teacher_gpt4o	teacher_gpt4o shows the widest score range of all models, with values from 2.0 to 45.0. While high-burden patients generally receive higher scores, the extreme values raise safety concerns. Patient 2456 (19 diagnoses, age 81) receives 45.0, which is a significant outlier compared to other high-burden patients scoring 22-27. Patient 6991 (17 diagnoses) receives 38.0, also very high. These extreme scores may represent hallucinated or over-inflated values. Reliability is poor — patient 3831 (19 diagnoses) receives only 5.0 while patient 2456 (19 diagnoses) receives 45.0, showing extreme inconsistency for similar diagnosis counts. The model appears to selectively amplify certain diagnosis combinations without consistent logic.	3	2	2
2_teacher_gpt4o	2	1	teacher_gpt4o	Teacher_gpt4o shows high variability and several extreme outliers. Patient 2456 (19 diagnoses) scores 45.0, patient 6991 (17 diagnoses) scores 38.0, and patient 9503 (16 diagnoses) scores 24.0. While high-complexity patients should score higher, a score of 45 is an extreme outlier compared to the general distribution. The model also shows inconsistency: patient 3831 (19 diagnoses) scores only 5.0 while patient 4453 (12 diagnoses) scores 10.0. The wide range and extreme values (38, 45) suggest hallucinated extremes that are clinically unjustifiable relative to other patients with similar or greater complexity. Reliability is poor due to these inconsistencies.	3	2	2
2_teacher_gpt4o	2	2	teacher_gpt4o	teacher_gpt4o shows the widest score range of all models, with values from 2.0 (patient 861) to 45.0 (patient 2456). While high-burden patients generally receive higher scores, the extreme values raise concerns: patient 2456 (19 diagnoses, elderly) receives 45.0 which is a significant outlier compared to similar patients like patient 9908 (26 diagnoses) receiving 23.0. Patient 6991 (17 diagnoses, malignancy) receives 38.0. These extreme scores appear inconsistent and potentially hallucinated. Patient 4315 (15 diagnoses, age 43) receives 25.0 while patient 3723 (22 diagnoses) receives 16.0 — this inversion is clinically questionable. The model shows poor reliability due to high variance and potential outlier generation.	3	2	2
3_teacher_gpt4o	3	0	teacher_gpt4o	teacher_gpt4o shows reasonable directional alignment but with extreme outliers. Patient 5134 (18 diagnoses) scores 36.0, patient 357 (24 diagnoses) scores 32.0, patient 9467 (27 diagnoses) scores 25.0, and patient 637 (18 diagnoses) scores 22.0. These very high values may represent over-estimation. Meanwhile, patient 3559 (6 diagnoses) scores 2.0 and patient 7972 (4 diagnoses) scores 4.0, which are reasonable. The extreme upper range values (25–36) raise safety concerns about over-estimation for complex but not necessarily terminal patients. Score reliability is poor due to high variance.	3	2	2
3_teacher_gpt4o	3	1	teacher_gpt4o	teacher_gpt4o shows reasonable directional alignment but has several extreme high outliers that raise safety concerns. Patient 5134 (18 diagnoses) receives 36.0, patient 357 (24 diagnoses) receives 32.0, patient 9467 (27 diagnoses) receives 25.0, and patient 4193 (27 diagnoses) receives 25.0. While high-burden patients should score higher, values of 32-36 appear hallucinated relative to the scale used by other models. Conversely, patient 3476 (4 diagnoses) receives 12.0 which seems inflated. Reliability is poor due to high variance: patient 7159 (17 diagnoses) gets 12.0 while patient 5134 (18 diagnoses) gets 36.0. The extreme values represent a safety risk for over-estimation.	3	2	2
3_teacher_gpt4o	3	2	teacher_gpt4o	teacher_gpt4o shows the widest score range (2–36) and several extreme outliers. Patient 5134 with 18 diagnoses scores 36, patient 357 with 24 diagnoses scores 32, and patient 9467 with 27 diagnoses scores 25. While high-complexity patients do receive higher scores, the magnitude of some scores (32–36) appears inflated relative to clinical norms. Patient 3476 with only 4 diagnoses scores 12, which seems high. Reliability is poor — similar complexity patients receive very different scores (e.g., 2 vs 12 for 6-diagnosis patients). The extreme values represent a safety risk for over-estimation.	3	2	2
4_teacher_gpt4o	4	0	teacher_gpt4o	teacher_gpt4o shows high scores for complex patients (e.g., 45 for patient 3613 with 20 diagnoses, 38 for patient 8582 with 38 diagnoses) but also produces extreme outliers: patient 3613 receives 45 while patient 6115 (22 diagnoses, malignancy) receives 25 — the ordering seems inconsistent. Patient 4787 (22 diagnoses, multiple malignancies) receives 35, and patient 7756 (24 diagnoses) receives 35. The scale appears inflated relative to other models, with some scores reaching 45 that may represent over-estimation. Reliability is moderate with notable inconsistencies between similar profiles.	3	2	2
4_teacher_gpt4o	4	1	teacher_gpt4o	teacher_gpt4o produces the widest score range (2–45), with several extreme high values. Patient 3613 (20 diagnoses, moderate severity) receives 45.0, patient 8582 (38 diagnoses) receives 38.0, patient 1044 (21 diagnoses) receives 32.0. While high-complexity patients do receive high scores, the magnitude appears inflated and inconsistent: patient 334 (9 diagnoses, one malignancy) receives 25.0 while patient 9550 (18 diagnoses, malignancy) receives only 8.0. Patient 1739 (young, 11 diagnoses) receives only 3.0. The extreme values (35–45) for some patients and very low values for others suggest poor calibration and reliability.	3	2	2
4_teacher_gpt4o	4	2	teacher_gpt4o	teacher_gpt4o shows extreme score inflation for some patients. Patient 3613 (20 diagnoses, moderate-high severity) receives 45.0 — the highest in the dataset, which appears disproportionate. Patient 6115 (22 diagnoses) receives 25.0, patient 8582 (38 diagnoses) receives 38.0, and patient 1044 (21 diagnoses) receives 32.0. While high-complexity patients do receive higher scores, the range (2–45) is very wide and some scores appear inflated relative to clinical burden. Patient 1739 (11 diagnoses, renal failure) receives only 3.0, which is low. Reliability is poor due to extreme variability and potential outliers at the high end.	3	2	2
5_teacher_gpt4o	5	0	teacher_gpt4o	teacher_gpt4o shows generally good clinical alignment for high-burden patients (participant 5305 with 21 diagnoses scores 45.0; participant 7820 with 21 diagnoses scores 34.0; participant 9073 with 19 diagnoses scores 25.0). However, the score of 45.0 for participant 5305 is a significant outlier compared to other models and similar patients, suggesting potential over-estimation. The range (3.0–45.0) is wide, and the 45.0 value appears hallucinated or extreme relative to clinical expectations. Score reliability is poor due to large unexplained variance between similar patients (e.g., participant 5305 scores 45 vs participant 7820 scores 34 for similar complexity). The extreme upper values represent a safety risk.	3	2	2
5_teacher_gpt4o	5	1	teacher_gpt4o	teacher_gpt4o shows good directional clinical alignment but has significant outlier issues. Participant 5305 (21 diagnoses) scores 45.0, which is an extreme outlier compared to other models and other patients with similar or greater diagnosis counts. Participant 7820 (21 diagnoses) scores 34.0, also very high. Participant 2154 (14 diagnoses with diabetes and arterial disease) scores 18.0, which is reasonable, but participant 4310 (28 diagnoses) scores 28.0 while participant 5305 (21 diagnoses) scores 45.0 - this inversion is clinically implausible. The high variance and extreme values reduce reliability and raise safety concerns about over-estimation.	3	2	2
5_teacher_gpt4o	5	2	teacher_gpt4o	teacher_gpt4o produces the widest score range (3.0–45.0), with patient 5305 receiving 45.0 (21 diagnoses, moderate-high severity) which appears inflated compared to patient 4310 (28 diagnoses) scoring 28.0. The 45.0 value is a potential outlier. Some clinically appropriate gradients exist (malignancies and multi-system disease score higher), but inconsistency is notable: patient 7820 (21 diagnoses, lymphoid malignancy) scores 34.0 while patient 6000 (31 diagnoses) scores only 15.0. Reliability is poor.	3	2	2
6_teacher_gemini	6	0	teacher_gemini	teacher_gemini shows some clinical alignment but has notable inconsistencies. Participant 5117 (26-year-old with 23 diagnoses including malignancies) receives a score of 0.02—a clear outlier and clinically implausible underestimation. Participant 8911 receives only 7.5 despite 21 diagnoses including serious conditions. Participant 5376 receives 18.5 for 12 diagnoses while participant 3588 with 19 diagnoses receives 7.5. Score reliability is poor due to these inconsistencies. The near-zero score for participant 5117 is a significant safety concern.	3	2	2
6_teacher_llm_mean	6	1	teacher_llm_mean	The teacher_llm_mean generally increases with diagnosis count and severity, showing reasonable clinical alignment. However, there are notable inconsistencies: patient 3191 receives 26.5 (22 diagnoses, plausible) but patient 3100 with 9 diagnoses gets only 4.17, and patient 5793 with 16 diagnoses gets 23.3 while patient 5402 with 27 diagnoses gets 21.7. The most concerning outlier is patient 3191 (teacher_deepseek=45) which bleeds into the mean context, but within teacher_llm_mean itself, patient 8308 (19 diagnoses, breast cancer, burns) gets 19.8 which seems high. Score reliability is inconsistent—similar diagnosis counts yield widely varying scores. Some extreme values (e.g., 26.5 for patient 3191) are borderline but not entirely unjustified given the diagnosis profile.	3	2	2
6_teacher_gpt4o	6	1	teacher_gpt4o	Teacher_gpt4o shows high scores for complex patients (patient 5402: 42.0; patient 8911: 35.0; patient 8308: 35.0; patient 9505: 25.0) which may be inflated. Patient 8911 (21 diagnoses) gets 35.0 while patient 5402 (27 diagnoses) gets 42.0—the gradient is plausible but the absolute values are very high. Patient 1229 (10 diagnoses, moderate complexity) gets 25.0, which seems excessive. Patient 9505 (18 diagnoses) gets 25.0. The model tends to over-score, producing potentially unsafe overestimations for moderately complex patients. Reliability is inconsistent—similar diagnosis profiles yield very different scores.	3	2	2
6_teacher_gpt4o	6	2	teacher_gpt4o	teacher_gpt4o shows clinical alignment in that high-burden patients receive higher scores, but the magnitude of some scores is extreme. Participant 8911 receives 35.0 for 21 diagnoses (many of moderate severity), participant 5402 receives 42.0 for 27 diagnoses, participant 8308 receives 35.0 for 19 diagnoses including breast cancer, and participant 1229 receives 25.0 for 10 moderate diagnoses. These very high scores lack clinical justification relative to the diagnosis profiles. Score reliability is poor with high variance between similar profiles (e.g., participant 9505 gets 25.0 vs participant 7900 gets 12.0 for similar diagnosis counts). The model over-estimates risk in many cases.	3	2	2
7_teacher_gpt4o	7	0	teacher_gpt4o	teacher_gpt4o shows high variability and several extreme outliers. Scores of 35.0 appear for patients 7860 and 6104, and 37.0 for patient 4109, while 28.0 appears for patients 7436 and 9861. These very high values are not consistently justified by diagnosis profiles—patient 7436 has 13 diagnoses of moderate severity yet scores 28.0, while patient 9861 (24 diagnoses, younger patient) also scores 28.0. Patient 4902 scores 21.0 with 16 diagnoses. The model appears to over-score certain profiles inconsistently, reducing reliability. The extreme values (35–37) represent potential over-estimation safety risks.	3	2	2
7_teacher_gpt4o	7	1	teacher_gpt4o	teacher_gpt4o shows high variance and several extreme outliers. Patient 7860 scores 35, patient 6104 scores 35, patient 4109 scores 37, and patient 7436 scores 28 — these very high values may not be proportionally justified relative to other high-burden patients. Patient 9975 (10 diagnoses) scores 22, while patient 7141 (7 diagnoses) scores 8, showing inconsistent scaling. The wide range (3-37) reduces reliability. Some high scores for genuinely complex patients are clinically defensible, but the extreme values and inconsistent application across similar profiles reduce reliability and raise safety concerns about over-estimation.	3	2	2
7_teacher_gpt4o	7	2	teacher_gpt4o	teacher_gpt4o shows the widest score range of all models, with values reaching 37.0 (patient 4109) and 35.0 (patients 7860 and 6104). While high-burden patients do receive higher scores, the extreme values (35–37) for patients with 20–23 diagnoses appear inflated compared to clinical expectations. Patient 7436 (13 diagnoses) scores 28.0, which seems disproportionate. The model shows poor reliability with high variance for similar diagnosis profiles (e.g., patient 9861 with 24 diagnoses scores 28.0 while patient 7292 with 24 diagnoses scores 27.0 — similar, but other comparable patients score much lower). The extreme outliers represent a safety concern for over-estimation.	3	2	2
8_teacher_gemini	8	0	teacher_gemini	teacher_gemini shows significant inconsistencies. Several young or low-complexity patients receive scores of 0.0 or near-zero (e.g., participant 847 with 12 diagnoses including hypertension scores 0.0; participant 9636 with 6 diagnoses scores 0.0; participant 5447 scores 0.0; participant 6830 scores 0.01; participant 948 scores 0.01). These near-zero scores for patients with multiple real diagnoses are clinically implausible. Conversely, some patients receive high scores (18.5, 15.2) that may be justified. The model also assigns 32.0 to participant 4312 and 34.0 to participant 6107, which appear as outliers. The reliability is poor due to these extreme low values for non-trivial patients, raising safety concerns about under-estimation.	3	2	2
8_teacher_gemini	8	2	teacher_gemini	teacher_gemini shows some clinical alignment with higher scores for more complex patients, but has notable inconsistencies. Several young/low-complexity patients receive scores of 0.0 or near-zero (e.g., 0.0 for a 26-year-old with 12 diagnoses including hypertension and inflammatory arthritis), which is clinically questionable. The model assigns 34.0 to participant 6107 (23 diagnoses) and 32.0 to participant 4312 (29 diagnoses), which are extreme outliers compared to other models. Score reliability is poor due to large variance for similar profiles. Safety risk is elevated due to both under-scoring (zeros for non-trivial patients) and over-scoring (34.0).	3	2	2
9_teacher_gpt4o	9	0	teacher_gpt4o	Shows extreme score inflation for some patients. Patient 2580 (27 diagnoses) receives 45, patient 2041 (22 diagnoses) receives 42, patient 6693 (25 diagnoses) receives 35. While these are high-complexity patients, scores of 42-45 appear disproportionate compared to the scale used by other models. The model also assigns 25 to patient 8424 (16 diagnoses) and patient 3457 (22 diagnoses). High variance and potential over-estimation for complex cases raises safety concerns.	3	2	2
9_teacher_gpt4o	9	1	teacher_gpt4o	Shows good discrimination between low and high complexity patients in many cases. However, extreme values are concerning: patient 2580 (27 diagnoses) receives 45, patient 2041 (22 diagnoses) receives 42, patient 6693 (25 diagnoses) receives 35, patient 2877 (23 diagnoses) receives 32. These very high scores may represent over-estimation. Additionally, patient 2149 (15 diagnoses) receives 15 while similar profiles receive 7-8, showing inconsistency. The wide score range (5-45) with some extreme values raises safety concerns about over-estimation in complex cases.	3	2	2
9_teacher_gpt4o	9	2	teacher_gpt4o	Shows extreme score inflation for certain patients. Patient 2580 (27 diagnoses) receives 45, patient 2041 (22 diagnoses) receives 42, patient 6693 (25 diagnoses) receives 35, patient 2877 (23 diagnoses) receives 32, patient 8021 (26 diagnoses) receives 32. These scores are disproportionately high compared to other models and may represent hallucinated extremes. While high-complexity patients do receive higher scores (good alignment direction), the magnitude is inconsistent and potentially unsafe for clinical use. Low-complexity patients receive appropriate low scores.	3	2	2
0_teacher_deepseek	0	0	teacher_deepseek	teacher_deepseek shows poor clinical alignment with many patients receiving identical scores of 8.0 regardless of diagnosis complexity (e.g., patients with 7 diagnoses and patients with 25 diagnoses both score 8.0). Extreme outliers include patient 9961 (45.0 for 20 diagnoses), patient 3968 (35.0 for 16 diagnoses), and patient 7103 (32.0 for 25 diagnoses) — these are disproportionately high compared to similarly complex patients. Patient 7984 (4 diagnoses) scores 0.0, which is defensible. The model appears to assign a default of 8.0 for most patients with occasional extreme spikes, indicating poor reliability and safety concerns from both under- and over-estimation.	2	2	2
0_teacher_deepseek	0	2	teacher_deepseek	teacher_deepseek shows significant inconsistencies. Patient 3968 (16 diagnoses, elderly) scores 35.0, patient 9961 (20 diagnoses) scores 45.0, and patient 7103 (25 diagnoses) scores 32.0 — these are extreme outliers compared to most patients scoring 5-8 regardless of complexity. Many patients with 10-20 diagnoses score only 8.0, showing poor discrimination. Patient 7984 (4 diagnoses) scores 0.0 which is defensible. The bimodal distribution (most patients at 5-8, a few at 32-45) suggests unreliable and potentially unsafe scoring with hallucinated extremes.	2	2	2
4_collm_gemini	4	0	collm_gemini	collm_gemini produces several clinically implausible values. Patient 6323 receives -0.034 (negative score), which is a hallucinated outlier. Patient 2010 receives 0.497 and patient 1739 receives 1.52 for patients with multiple diagnoses including serious conditions. Patient 6314 (6 diagnoses) receives 0.62. The model systematically underestimates low-to-moderate complexity patients and produces near-zero or negative values, representing a safety risk through under-estimation. Reliability is poor with high variance across similar profiles.	2	2	2
4_collm_gemini	4	2	collm_gemini	collm_gemini produces several clinically implausible scores. Patient 6323 (26yo, 8 diagnoses) receives -0.034 — a negative score is clinically unacceptable. Patient 2010 (57yo, 6 diagnoses) receives 0.497, and patient 1739 (27yo, 11 diagnoses including renal failure) receives 1.52. These extremely low scores for patients with genuine multimorbidity indicate poor clinical alignment. The model also shows high variability: patient 4253 (16 diagnoses) receives 17.6 while patient 9550 (18 diagnoses) receives 12.7. Negative scores represent a safety concern and reliability is poor.	2	2	2
6_teacher_gemini	6	1	teacher_gemini	Teacher_gemini shows inconsistent clinical alignment. Patient 5117 (26 years old, 23 diagnoses including malignancies) receives a score of 0.02—clinically implausible. Patient 4610 (4 diagnoses, young) gets 0.5, which is extremely low. Patient 9837 (12 diagnoses) gets 18.0 while patient 5402 (27 diagnoses) gets only 15.2. Patient 3191 (22 diagnoses, multiple malignancies) gets only 12.5. The model appears to underweight complex cases and produces near-zero scores for some patients with significant multimorbidity. Score reliability is poor due to these inconsistencies. The near-zero scores for complex patients represent safety risks.	2	2	2
6_teacher_gemini	6	2	teacher_gemini	teacher_gemini shows significant inconsistencies. Participant 5117 (age 26, 23 diagnoses including multiple malignancies) receives 0.02 - a near-zero score that is clinically implausible. Participant 4610 (age 34, 4 minor diagnoses) receives 0.5, which is extremely low. Participant 5376 receives 18.5 for 12 diagnoses including two malignancies (possibly over-scored). Participant 9837 receives 18.0 for 12 diagnoses. The model shows poor reliability with wide variance for similar patient profiles and produces clinically unacceptable near-zero scores for patients with significant multimorbidity. The scoring behavior is erratic and not consistently aligned with clinical expectations.	2	2	2
7_teacher_gemini	7	1	teacher_gemini	teacher_gemini shows significant inconsistencies. Patient 6552 (24 diagnoses, cancer, renal disease) scores only 0.75, which is clinically implausible. Patient 3643 scores 0.03, essentially zero for a patient with 16 diagnoses including inflammatory arthritis and glaucoma. Patient 8657 scores 0.0 for a patient with 10 diagnoses. These near-zero scores for patients with meaningful multimorbidity represent serious clinical misalignment. Conversely, patient 7436 scores 7.5 while patient 9861 scores only 5.2 despite having 24 diagnoses including cancer. The model appears unreliable and produces clinically unsafe underestimates.	2	2	2
8_collm_gemini	8	0	collm_gemini	collm_gemini produces several negative scores (e.g., participant 5447: -0.034, participant 9636: -0.026, participant 6830: -0.034, participant 1460: -0.048), which are clinically nonsensical for a risk scoring system. Many low-complexity patients receive very low scores (0.16, 0.58, 0.84) that may be plausible but the negative values are unacceptable. The model also shows wide variance for similar patient profiles and generally under-scores relative to clinical expectations. The presence of negative scores constitutes a safety/outlier risk. Clinical alignment is partially maintained for higher-complexity patients but the systematic under-scoring and negative values reduce confidence.	2	2	2
8_teacher_gemini	8	1	teacher_gemini	teacher_gemini shows significant inconsistencies. Several young or low-complexity patients receive scores of 0.0 or near-zero (e.g., 0.0 for a 26-year-old with 6 diagnoses including hypertension, 0.01 for a 41-year-old with 7 diagnoses). Conversely, some moderate-complexity patients receive high scores (18.5 for 18 diagnoses). The model assigns 0.0 to patients with real diagnoses, which is clinically implausible. Score of 32.0 for patient 4312 with 29 diagnoses and 34.0 for patient 6107 with 23 diagnoses appear inflated. The near-zero scores for young patients with real multimorbidity represent a safety concern. Reliability is poor due to high variance and inconsistent zero-scoring.	2	2	2
8_collm_gemini	8	1	collm_gemini	collm_gemini produces several negative scores (e.g., -0.034 for patient 5447, -0.026 for patient 9636, -0.048 for patient 1460), which are clinically implausible for any patient with real diagnoses. The model also shows very low scores for patients with moderate diagnosis burdens (e.g., 0.16 for patient 7505 with 6 diagnoses). While higher-complexity patients do receive higher scores, the presence of negative values and near-zero scores for patients with genuine multimorbidity represents a significant safety and reliability concern. The range is compressed at the low end and inconsistent overall.	2	2	2
8_collm_gemini	8	2	collm_gemini	collm_gemini frequently produces very low or near-zero scores (including negative values like -0.034 and -0.048) for patients with genuine multimorbidity, which is clinically implausible. For example, a 26-year-old with hypertension, inflammatory arthritis, and metabolic disorders scores -0.048. The model does show some gradient (higher scores for more complex patients), but the baseline is systematically too low. Negative scores are a safety concern as they are clinically meaningless. Reliability is poor due to inconsistent scoring across similar profiles and the presence of negative values.	2	2	2
9_teacher_gemini	9	0	teacher_gemini	Shows significant inconsistencies. Patient 8892 (17 diagnoses, young age 26) receives 0.01 - an implausibly low score. Patient 833 (7 diagnoses, low severity) receives 0.05. Patient 4933 (21 diagnoses) receives only 1.2. These near-zero values are clinically implausible. Conversely, patient 2580 receives 18.5 appropriately. The model appears to apply age-weighting inconsistently, producing unreliable and potentially unsafe under-estimates for younger patients.	2	2	2
9_teacher_deepseek	9	0	teacher_deepseek	Shows poor discrimination across diagnosis burden. Most patients receive scores of 5 or 8 regardless of complexity - e.g., patient 2580 (27 diagnoses, multiple malignancies) receives only 8, same as many simpler cases. Patient 2149 (15 diagnoses) receives 35 - an extreme outlier with no clear clinical justification. Patient 6693 (25 diagnoses, high severity) receives only 8. The model appears to have a strong central tendency with occasional unexplained spikes, indicating poor reliability and clinical alignment.	2	2	2
9_teacher_gemini	9	1	teacher_gemini	Shows significant inconsistencies. Patient 8892 (17 diagnoses, young age 26) receives a score of 0.01, which is clinically implausible. Patient 833 (7 diagnoses) receives 0.05. Patient 4933 (21 diagnoses including malignancy) receives only 1.2. Patient 2149 (15 diagnoses) receives 7.0 while patient 8573 (10 diagnoses) receives 15.0. The model appears to heavily weight age in some cases, producing near-zero scores for younger patients regardless of diagnosis burden. This creates unreliable and clinically unsafe under-estimations for younger high-burden patients.	2	2	2
9_teacher_deepseek	9	1	teacher_deepseek	Shows poor discrimination across most of the patient range. The majority of patients receive scores of 5 or 8 regardless of diagnosis count or severity, indicating very limited sensitivity. Patient 2149 (15 diagnoses) receives an outlier score of 35, and patient 6693 (25 diagnoses) receives 8 - showing inconsistency. Patient 957 (6 diagnoses) receives 12 while patient 2580 (27 diagnoses) receives 8. The model appears to cluster most scores around 5-8 with occasional unexplained outliers (35 for patient 2149), suggesting poor calibration and unreliable scoring behavior.	2	2	2
9_teacher_gemini	9	2	teacher_gemini	Shows significant inconsistencies. Patient 8892 (17 diagnoses, young age 26) receives 0.01 — an implausibly low score. Patient 833 (7 diagnoses, low severity) receives 0.05. Patient 4933 (21 diagnoses) receives 1.2. These near-zero scores for patients with multiple diagnoses are clinically implausible. Conversely, patient 2580 (27 diagnoses) receives 18.5 which is reasonable. The model appears to heavily penalize young age or certain diagnosis patterns in an inconsistent manner, creating unreliable and potentially unsafe underestimates.	2	2	2
9_teacher_deepseek	9	2	teacher_deepseek	Shows severe inconsistencies. Patient 2149 (15 diagnoses, moderate severity) receives 35 — the highest score in the dataset, higher than patient 2580 (27 diagnoses, multiple malignancies) which receives only 8. Patient 6693 (25 diagnoses) receives only 8. Many complex patients receive 8 regardless of diagnosis count or severity, suggesting a floor/ceiling effect. The score of 35 for patient 2149 appears to be a hallucinated outlier. The model lacks reliable discrimination between low and high complexity patients, making it clinically unreliable.	2	2	2
6_teacher_gpt4o	6	0	teacher_gpt4o	teacher_gpt4o shows the most extreme outliers of all models. Participant 8911 receives 35, participant 5402 receives 42, participant 8308 receives 35, participant 3191 receives 22, participant 9505 receives 25, participant 1229 receives 25—many of these are disproportionately high relative to clinical complexity. The score of 42 for participant 5402 (27 diagnoses, serious conditions) may be defensible but the 35 for participant 8308 (19 diagnoses, moderate severity) and 35 for participant 8911 (21 diagnoses) appear inflated. Score reliability is poor with high variance for similar profiles. These extreme values pose significant safety risks for over-estimation.	3	2	1
6_teacher_deepseek	6	0	teacher_deepseek	teacher_deepseek shows poor clinical alignment and reliability. Most patients receive scores of 8.0 regardless of diagnosis count or severity—participants with 3 diagnoses and participants with 27 diagnoses both frequently receive 8.0. This lack of discrimination is clinically problematic. However, two patients (3191 and 5793) receive scores of 45, which are extreme outliers with no clear clinical justification relative to other similarly complex patients. This bimodal behavior (mostly 8, occasionally 45) represents a serious reliability and safety concern.	2	2	1
6_teacher_deepseek	6	2	teacher_deepseek	teacher_deepseek shows severe reliability and safety issues. Two patients receive scores of 45.0 (participant 3191 with 22 diagnoses and participant 5793 with 16 diagnoses), which are extreme outliers far exceeding any other model's scores for these patients. Meanwhile, many complex patients with 10-20 diagnoses receive a flat score of 8.0, suggesting the model defaults to a fixed value for many cases. This combination of extreme outliers and flat scoring for most patients indicates poor calibration, unreliable scoring behavior, and clinically dangerous over-estimation for specific cases. The 45.0 scores are hallucinated extremes with no clinical justification relative to other similar or more complex patients.	2	2	1
0_teacher_deepseek	0	1	teacher_deepseek	Teacher_deepseek shows severe reliability and safety issues. Extreme outlier scores are present: patient 9961 (20 diagnoses) receives 45.0, patient 3968 (16 diagnoses) receives 35.0, patient 7103 (25 diagnoses) receives 32.0, while many patients with similar or greater complexity receive only 8.0. The vast majority of patients receive exactly 8.0 regardless of diagnosis count (ranging from 4 to 28 diagnoses), indicating a near-constant scoring behavior that lacks discrimination. This is clinically implausible and represents a fundamental reliability failure. The extreme outliers (35, 45) for specific patients without clear clinical justification represent hallucinated values. The model fails to differentiate between low and high complexity patients in most cases.	2	1	1
6_teacher_deepseek	6	1	teacher_deepseek	Teacher_deepseek shows severe reliability and safety issues. Multiple patients with very different complexity profiles receive the same score of 8.0 (e.g., patients with 3 diagnoses and patients with 22 diagnoses both score 8.0). Two patients (3191 and 5793) receive scores of 45.0, which are extreme outliers—patient 3191 has 22 diagnoses and patient 5793 has 16 diagnoses. These 45.0 scores are clinically implausible and represent hallucinated extremes. The model appears to default to 8.0 for most patients regardless of complexity, with occasional extreme spikes. This represents a serious safety risk and near-complete lack of reliability.	2	1	1
